# COVID-19 Genome Surveillance: A Geographical Landscape and Mutational Mapping of SARS-CoV-2 Variants in Central India over Two Years

**DOI:** 10.1101/2023.03.22.23287566

**Authors:** Krishna Khairnar, Siddharth Singh Tomar

## Abstract

Reading the viral genome through whole genome sequencing enables the detection of changes in the viral genome. The rapid changes in the SARS-CoV-2 viral genome may cause immune escape leading to an increase in the pathogenicity or infectivity. Monitoring mutations through genomic surveillance helps understand the amino acid changes resulting from the mutation. These amino acid changes, especially in the spike glycoprotein, may have implications on the pathogenicity of the virus by rendering it immune-escape. The region of Vidarbha in Maharashtra represents 31.6% of the total area and 21.3% of the total population of the state. In total, 7457 SARS-CoV-2 positive samples belonging to 16 Indian States were included in the study, out of which 3002 samples passed the sequencing quality control criteria. The metadata of 7457 SARS-CoV-2 positive samples included in the study was sourced from the Integrated Health Information Platform. The metadata of 3002 sequenced samples, including the FASTA sequence, was submitted to the Global initiative on sharing Avian Influenza Data and the Indian biological data centre. This study identified 104 different SARS-CoV-2 pango-lineages classified into 19 clades. We have also analysed the mutation profiles of the variants found in the study, which showed eight mutations of interest, including L18F, K417N, K417T, L452R, S477N, N501Y, P681H, P681R, and mutation of concern E484K in the spike glycoprotein region. The study was from November 2020 to December 2022, making this study the most comprehensive genomic surveillance of SARS-CoV-2 conducted for the region.

## Supplementary file for "COVID-19 Genome Surveillance: A Geographical Landscape and Mutational Mapping of SARS-CoV-2 Variants in Central India over Two Years"

### Sheet: Sheet1
Supplementary file of GISAID submission for SARS-CoV-2 whole genome sequences from CSIR-NEERI whole genome sequencing facility (n=3002)
Virus name	Accession ID
hCoV-19/India/MH-NEERI-CIA2627/2021	EPI_ISL_2441378
hCoV-19/India/MH-NEERI-NGP-40739/2021	EPI_ISL_1547803
hCoV-19/India/MH-NEERI-NGP-40449/2021	EPI_ISL_1547802
hCoV-19/India/MH-NEERI-CIB5164/2021	EPI_ISL_7468504
hCoV-19/India/MH-CSIR-NEERI-barcode298/2022	EPI_ISL_9352419
hCoV-19/India/MH-CSIR-NEERI-barcode279/2022	EPI_ISL_9352640
hCoV-19/India/MH-NEERI-NGP-35646/2021	EPI_ISL_1360367
hCoV-19/India/MH-CSIR-NEERI-barcode234/2022	EPI_ISL_9352594
hCoV-19/India/MH-CSIR-NEERI-barcode190/2022	EPI_ISL_9352386
hCoV-19/India/MH-CSIR-NEERI-barcode375/2022	EPI_ISL_9352496
hCoV-19/India/MH-CSIR-NEERI-barcode441/2022	EPI_ISL_9430460
hCoV-19/India/MH-NEERI-NGP-36770/2021	EPI_ISL_1360373
hCoV-19/India/MH-INSACOG-CSIR-NEERI650/2022	EPI_ISL_9780685
hCoV-19/India/MH-INSACOG-CSIR-NEERI592/2022	EPI_ISL_9780667
hCoV-19/India/MH-INSACOG-CSIR-NEERI654/2022	EPI_ISL_9780672
hCoV-19/India/MH-INSACOG-CSIR-NEERI620/2022	EPI_ISL_9780640
hCoV-19/India/MH-INSACOG-CSIR-NEERI606/2022	EPI_ISL_9780629
hCoV-19/India/MH-INSACOG-CSIR-NEERI671/2022	EPI_ISL_9780622
hCoV-19/India/MH-INSACOG-CSIR-NEERI583/2022	EPI_ISL_9780594
hCoV-19/India/MH-CSIR-NEERI-barcode193/2022	EPI_ISL_9352389
hCoV-19/India/MH-NEERI-CIA2626/2021	EPI_ISL_2441377
hCoV-19/India/MH-NEERI-NGP-38425/2021	EPI_ISL_1360379
hCoV-19/India/MH-INSACOG-CSIR-NEERI577/2022	EPI_ISL_9780613
hCoV-19/India/MH-CSIR-NEERI-barcode256/2022	EPI_ISL_9352617
hCoV-19/India/MH-INSACOG-CSIR-NEERI859/2022	EPI_ISL_10264117
hCoV-19/India/MH-INSACOG-CSIR-NEERI791/2022	EPI_ISL_10264118
hCoV-19/India/MH-CSIR-NEERI-barcode257/2022	EPI_ISL_9352618
hCoV-19/India/MH-NEERI-NGP-39241/2021	EPI_ISL_1360383
hCoV-19/India/MH-CSIR-NEERI-barcode396/2022	EPI_ISL_9430502
hCoV-19/India/MH-INSACOG-CSIR-NEERI685/2022	EPI_ISL_9879678
hCoV-19/India/MH-INSACOG-CSIR-NEERI689/2022	EPI_ISL_9879683
hCoV-19/India/MH-INSACOG-CSIR-NEERI761/2022	EPI_ISL_9879681
hCoV-19/India/MH-INSACOG-CSIR-NEERI700/2022	EPI_ISL_9879639
hCoV-19/India/MH-INSACOG-CSIR-NEERI765/2022	EPI_ISL_9879636
hCoV-19/India/MH-INSACOG-CSIR-NEERI682/2022	EPI_ISL_9879644
hCoV-19/India/MH-INSACOG-CSIR-NEERI673/2022	EPI_ISL_9879648
hCoV-19/India/MH-INSACOG-CSIR-NEERI727/2022	EPI_ISL_9879647
hCoV-19/India/MH-INSACOG-CSIR-NEERI720/2022	EPI_ISL_9879655
hCoV-19/India/MH-INSACOG-CSIR-NEERI677/2022	EPI_ISL_9879664
hCoV-19/India/MH-INSACOG-CSIR-NEERI690/2022	EPI_ISL_9879661
hCoV-19/India/MH-INSACOG-CSIR-NEERI688/2022	EPI_ISL_9879668
hCoV-19/India/MH-INSACOG-CSIR-NEERI729/2022	EPI_ISL_9879622
hCoV-19/India/MH-INSACOG-CSIR-NEERI764/2022	EPI_ISL_9879621
hCoV-19/India/MH-INSACOG-CSIR-NEERI674/2022	EPI_ISL_9879629
hCoV-19/India/MH-CSIR-NEERI-barcode243/2022	EPI_ISL_9352604
hCoV-19/India/MH-INSACOG-CSIR-NEERI500/2022	EPI_ISL_9651105
hCoV-19/India/MH-INSACOG-CSIR-NEERI829/2022	EPI_ISL_10264107
hCoV-19/India/MH-INSACOG-CSIR-NEERI835/2022	EPI_ISL_10264108
hCoV-19/India/MH-INSACOG-CSIR-NEERI846/2022	EPI_ISL_10264112
hCoV-19/India/MH-NEERI-NGP-40245/2021	EPI_ISL_1360388
hCoV-19/India/MH-NEERI-NGP-39867/2021	EPI_ISL_1916451
hCoV-19/India/MH-CSIR-NEERI-barcode202/2022	EPI_ISL_9352397
hCoV-19/India/MH-NEERI-NGP-38561/2021	EPI_ISL_1916472
hCoV-19/India/MH-NEERI-NGP-43321/2021	EPI_ISL_1916476
hCoV-19/India/MH-NEERI-NGP-43686/2021	EPI_ISL_1916477
hCoV-19/India/MH-NEERI-NGP-34666/2021	EPI_ISL_1916480
hCoV-19/India/MH-NEERI-NGP-37849/2021	EPI_ISL_1916482
hCoV-19/India/MH-NEERI-NGP-43839/2021	EPI_ISL_1916488
hCoV-19/India/MH-NEERI-NGP-38344/2021	EPI_ISL_1916450
hCoV-19/India/MH-NEERI-NGP-34431/2021	EPI_ISL_1916458
hCoV-19/India/MH-NEERI-NGP-35222/2021	EPI_ISL_1916459
hCoV-19/India/MH-NEERI-NGP-43613/2021	EPI_ISL_1916455
hCoV-19/India/MH-NEERI-NGP-37561/2021	EPI_ISL_1916461
hCoV-19/India/MH-NEERI-NGP-38388/2021	EPI_ISL_1916462
hCoV-19/India/MH-NEERI-NGP-41135/2021	EPI_ISL_1916464
hCoV-19/India/MH-NEERI-NGP-43663/2021	EPI_ISL_1916467
hCoV-19/India/MH-NEERI-NGP-39577/2021	EPI_ISL_1916430
hCoV-19/India/MH-NEERI-NGP-40574/2021	EPI_ISL_1916431
hCoV-19/India/MH-NEERI-NGP-38343/2021	EPI_ISL_1916439
hCoV-19/India/MH-NEERI-NGP-44595/2021	EPI_ISL_1916446
hCoV-19/India/MH-NEERI-NGP-34255/2021	EPI_ISL_1916415
hCoV-19/India/MH-NEERI-NGP-35733/2021	EPI_ISL_1916416
hCoV-19/India/MH-NEERI-NGP-42896/2021	EPI_ISL_1916411
hCoV-19/India/MH-NEERI-NGP-39287/2021	EPI_ISL_1916418
hCoV-19/India/MH-NEERI-NGP-40473/2021	EPI_ISL_1916419
hCoV-19/India/MH-NEERI-NGP-42032/2021	EPI_ISL_1916420
hCoV-19/India/MH-NEERI-NGP-34261/2021	EPI_ISL_1916425
hCoV-19/India/MH-NEERI-NGP-35003/2021	EPI_ISL_1916426
hCoV-19/India/MH-NEERI-NGP-36059/2021	EPI_ISL_1916427
hCoV-19/India/MH-NEERI-NGP-38097/2021	EPI_ISL_1916407
hCoV-19/India/MH-NEERI-NGP-44801/2021	EPI_ISL_1970629
hCoV-19/India/MH-NEERI-NGP-42956/2021	EPI_ISL_1970628
hCoV-19/India/MH-INSACOG-CSIR-NEERI535/2022	EPI_ISL_9651131
hCoV-19/India/MH-INSACOG-CSIR-NEERI722/2022	EPI_ISL_9879631
hCoV-19/India/MH-CSIR-NEERI-barcode311/2022	EPI_ISL_9352432
hCoV-19/India/MH-INSACOG-CSIR-NEERI773/2022	EPI_ISL_10264132
hCoV-19/India/MH-INSACOG-CSIR-NEERI680/2022	EPI_ISL_9879633
hCoV-19/India/MH-INSACOG-CSIR-NEERI498/2022	EPI_ISL_9651133
hCoV-19/India/MH-INSACOG-CSIR-NEERI769/2022	EPI_ISL_10264133
hCoV-19/India/MH-INSACOG-CSIR-NEERI1069/2022	EPI_ISL_11034335
hCoV-19/India/MH-INSACOG-CSIR-NEERI544/2022	EPI_ISL_9651137
hCoV-19/India/MH-INSACOG-CSIR-NEERI652/2022	EPI_ISL_9780637
hCoV-19/India/MH-INSACOG-CSIR-NEERI827/2022	EPI_ISL_10264138
hCoV-19/India/MH-INSACOG-CSIR-NEERI518/2022	EPI_ISL_9651139
hCoV-19/India/MH-CSIR-NEERI-barcode320/2022	EPI_ISL_9352441
hCoV-19/India/MH-INSACOG-CSIR-NEERI522/2022	EPI_ISL_9651141
hCoV-19/India/MH-CSIR-NEERI-96/2022	EPI_ISL_9289842
hCoV-19/India/MH-INSACOG-CSIR-NEERI815/2022	EPI_ISL_10264114
hCoV-19/India/MH-INSACOG-CSIR-NEERI856/2022	EPI_ISL_10264113
hCoV-19/India/MH-INSACOG-CSIR-NEERI810/2022	EPI_ISL_10264115
hCoV-19/India/MH-INSACOG-CSIR-NEERI777/2022	EPI_ISL_10264121
hCoV-19/India/MH-INSACOG-CSIR-NEERI808/2022	EPI_ISL_10264120
hCoV-19/India/MH-INSACOG-CSIR-NEERI776/2022	EPI_ISL_10264122
hCoV-19/India/MH-INSACOG-CSIR-NEERI793/2022	EPI_ISL_10264103
hCoV-19/India/MH-INSACOG-CSIR-NEERI770/2022	EPI_ISL_10264104
hCoV-19/India/MH-INSACOG-CSIR-NEERI820/2022	EPI_ISL_10264109
hCoV-19/India/MH-INSACOG-CSIR-NEERI809/2022	EPI_ISL_10264111
hCoV-19/India/MH-INSACOG-CSIR-NEERI832/2022	EPI_ISL_10264101
hCoV-19/India/MH-INSACOG-CSIR-NEERI822/2022	EPI_ISL_10264100
hCoV-19/India/MH-INSACOG-CSIR-NEERI842/2022	EPI_ISL_10264160
hCoV-19/India/MH-INSACOG-CSIR-NEERI823/2022	EPI_ISL_10264143
hCoV-19/India/MH-INSACOG-CSIR-NEERI775/2022	EPI_ISL_10264074
hCoV-19/India/MH-INSACOG-CSIR-NEERI796/2022	EPI_ISL_10264095
hCoV-19/India/MH-INSACOG-CSIR-NEERI830/2022	EPI_ISL_10264099
hCoV-19/India/MH-INSACOG-CSIR-NEERI774/2022	EPI_ISL_10264119
hCoV-19/India/MH-INSACOG-CSIR-NEERI813/2022	EPI_ISL_10264123
hCoV-19/India/MH-INSACOG-CSIR-NEERI863/2022	EPI_ISL_10264157
hCoV-19/India/MH-INSACOG-CSIR-NEERI834/2022	EPI_ISL_10264162
hCoV-19/India/MH-INSACOG-CSIR-NEERI768/2022	EPI_ISL_10264164
hCoV-19/India/MH-INSACOG-CSIR-NEERI812/2022	EPI_ISL_10264148
hCoV-19/India/MH-INSACOG-CSIR-NEERI804/2022	EPI_ISL_10264155
hCoV-19/India/MH-INSACOG-CSIR-NEERI824/2022	EPI_ISL_10264137
hCoV-19/India/MH-INSACOG-CSIR-NEERI802/2022	EPI_ISL_10264139
hCoV-19/India/MH-INSACOG-CSIR-NEERI844/2022	EPI_ISL_10264141
hCoV-19/India/MH-INSACOG-CSIR-NEERI771/2022	EPI_ISL_10264125
hCoV-19/India/MH-INSACOG-CSIR-NEERI788/2022	EPI_ISL_10264127
hCoV-19/India/MH-INSACOG-CSIR-NEERI798/2022	EPI_ISL_10264128
hCoV-19/India/MH-INSACOG-CSIR-NEERI860/2022	EPI_ISL_10264131
hCoV-19/India/MH-INSACOG-CSIR-NEERI790/2022	EPI_ISL_10264089
hCoV-19/India/MH-INSACOG-CSIR-NEERI811/2022	EPI_ISL_10264080
hCoV-19/India/MH-INSACOG-CSIR-NEERI795/2022	EPI_ISL_10264075
hCoV-19/India/MH-INSACOG-CSIR-NEERI845/2022	EPI_ISL_10264097
hCoV-19/India/MH-INSACOG-CSIR-NEERI797/2022	EPI_ISL_10264098
hCoV-19/India/MH-INSACOG-CSIR-NEERI828/2022	EPI_ISL_10264093
hCoV-19/India/MH-INSACOG-CSIR-NEERI821/2022	EPI_ISL_10264092
hCoV-19/India/MH-INSACOG-CSIR-NEERI862/2022	EPI_ISL_10264145
hCoV-19/India/MH-INSACOG-CSIR-NEERI803/2022	EPI_ISL_10264147
hCoV-19/India/MH-CSIR-NEERI-barcode152/2022	EPI_ISL_9352348
hCoV-19/India/MH-CSIR-NEERI-barcode328/2022	EPI_ISL_9352449
hCoV-19/India/MH-NEERI-CIB7784/2021	EPI_ISL_8421132
hCoV-19/India/MH-NEERI-CIB7783/2021	EPI_ISL_8421131
hCoV-19/India/MH-NEERI-CIB7782/2021	EPI_ISL_8421130
hCoV-19/India/MH-NEERI-CIB7789/2021	EPI_ISL_8421136
hCoV-19/India/MH-NEERI-CIB7788/2021	EPI_ISL_8421135
hCoV-19/India/MH-NEERI-CIB7787/2021	EPI_ISL_8421134
hCoV-19/India/MH-NEERI-CIB7786/2021	EPI_ISL_8421133
hCoV-19/India/MH-NEERI-CIB7791/2021	EPI_ISL_8421138
hCoV-19/India/MH-NEERI-CIB7790/2021	EPI_ISL_8421137
hCoV-19/India/MH-NEERI-CIB7795/2021	EPI_ISL_8421142
hCoV-19/India/MH-NEERI-CIB7749/2021	EPI_ISL_8421102
hCoV-19/India/MH-NEERI-CIB7748/2021	EPI_ISL_8421101
hCoV-19/India/MH-NEERI-CIB7747/2021	EPI_ISL_8421100
hCoV-19/India/MH-NEERI-CIB7753/2021	EPI_ISL_8421106
hCoV-19/India/MH-NEERI-CIB7752/2021	EPI_ISL_8421105
hCoV-19/India/MH-NEERI-CIB7751/2021	EPI_ISL_8421104
hCoV-19/India/MH-NEERI-CIB7758/2021	EPI_ISL_8421110
hCoV-19/India/MH-NEERI-CIB7764/2021	EPI_ISL_8421114
hCoV-19/India/MH-NEERI-CIB7762/2021	EPI_ISL_8421112
hCoV-19/India/MH-NEERI-CIB7759/2021	EPI_ISL_8421111
hCoV-19/India/MH-NEERI-CIB7768/2021	EPI_ISL_8421118
hCoV-19/India/MH-NEERI-CIB7767/2021	EPI_ISL_8421117
hCoV-19/India/MH-NEERI-CIB7766/2021	EPI_ISL_8421116
hCoV-19/India/MH-NEERI-CIB7765/2021	EPI_ISL_8421115
hCoV-19/India/MH-NEERI-CIB7756/2021	EPI_ISL_8421109
hCoV-19/India/MH-NEERI-CIB7755/2021	EPI_ISL_8421108
hCoV-19/India/MH-NEERI-CIB7771/2021	EPI_ISL_8421121
hCoV-19/India/MH-NEERI-CIB7770/2021	EPI_ISL_8421120
hCoV-19/India/MH-NEERI-CIB7772/2021	EPI_ISL_8421122
hCoV-19/India/MH-NEERI-CIB7781/2021	EPI_ISL_8421129
hCoV-19/India/MH-NEERI-CIB7779/2021	EPI_ISL_8421128
hCoV-19/India/MH-NEERI-CIB7778/2021	EPI_ISL_8421127
hCoV-19/India/MH-NEERI-CIB7769/2021	EPI_ISL_8421119
hCoV-19/India/MH-INSACOG-CSIR-NEERI745/2022	EPI_ISL_9879650
hCoV-19/India/MH-NEERI-CIB7745/2021	EPI_ISL_8421098
hCoV-19/India/MH-NEERI-CIB7744/2021	EPI_ISL_8421097
hCoV-19/India/MH-NEERI-CIB7743/2021	EPI_ISL_8421096
hCoV-19/India/MH-NEERI-CIB7738/2021	EPI_ISL_8421091
hCoV-19/India/MH-NEERI-CIB7735/2021	EPI_ISL_8421088
hCoV-19/India/MH-NEERI-CIB7733/2021	EPI_ISL_8421086
hCoV-19/India/MH-NEERI-CIB7732/2021	EPI_ISL_8421085
hCoV-19/India/MH-INSACOG-CSIR-NEERI799/2022	EPI_ISL_10264151
hCoV-19/India/MH-INSACOG-CSIR-NEERI1060/2022	EPI_ISL_11034252
hCoV-19/India/MH-INSACOG-CSIR-NEERI1086/2022	EPI_ISL_11034253
hCoV-19/India/MH-CSIR-NEERI-barcode158/2022	EPI_ISL_9352354
hCoV-19/India/MH-INSACOG-CSIR-NEERI805/2022	EPI_ISL_10264154
hCoV-19/India/MH-INSACOG-CSIR-NEERI792/2022	EPI_ISL_10264156
hCoV-19/India/MH-NEERI-CIA7294/2021	EPI_ISL_3689914
hCoV-19/India/MH-NEERI-CIA7274/2021	EPI_ISL_3689976
hCoV-19/India/MH-NEERI-CIA7313/2021	EPI_ISL_3689977
hCoV-19/India/MH-NEERI-CIA7317/2021	EPI_ISL_3689981
hCoV-19/India/MH-NEERI-CIA7301/2021	EPI_ISL_3689980
hCoV-19/India/MH-NEERI-CIA7277/2021	EPI_ISL_3689800
hCoV-19/India/MH-NEERI-CIA7308/2021	EPI_ISL_3689803
hCoV-19/India/MH-NEERI-CIA7283/2021	EPI_ISL_3689715
hCoV-19/India/MH-NEERI-CIA7272/2021	EPI_ISL_3689723
hCoV-19/India/MH-NEERI-CIA7269/2021	EPI_ISL_3689799
hCoV-19/India/MH-NEERI-CIA7286/2021	EPI_ISL_3689768
hCoV-19/India/MH-NEERI-CIA7293/2021	EPI_ISL_3689732
hCoV-19/India/MH-NEERI-CIA7289/2021	EPI_ISL_3689746
hCoV-19/India/MH-NEERI-CIA7288/2021	EPI_ISL_3689696
hCoV-19/India/MH-NEERI-CIA7287/2021	EPI_ISL_3689602
hCoV-19/India/MH-NEERI-CIA7291/2021	EPI_ISL_3689607
hCoV-19/India/MH-NEERI-CIA7275/2021	EPI_ISL_3689604
hCoV-19/India/MH-NEERI-CIA7303/2021	EPI_ISL_3689672
hCoV-19/India/MH-NEERI-CIA7280/2021	EPI_ISL_3689652
hCoV-19/India/MH-NEERI-CIA7304/2021	EPI_ISL_3689632
hCoV-19/India/MH-NEERI-CIA7310/2021	EPI_ISL_3689638
hCoV-19/India/MH-NEERI-CIA7295/2021	EPI_ISL_3689646
hCoV-19/India/MH-NEERI-CIA7311/2021	EPI_ISL_3689618
hCoV-19/India/MH-NEERI-CIA7297/2021	EPI_ISL_3689625
hCoV-19/India/MH-NEERI-CIA7270/2021	EPI_ISL_3689626
hCoV-19/India/MH-NEERI-CIA7306/2021	EPI_ISL_3689593
hCoV-19/India/MH-NEERI-CIA7292/2021	EPI_ISL_3689576
hCoV-19/India/MH-NEERI-CIA7273/2021	EPI_ISL_3689574
hCoV-19/India/MH-NEERI-CIA7281/2021	EPI_ISL_3689575
hCoV-19/India/MH-INSACOG-CSIR-NEERI602/2022	EPI_ISL_9780661
hCoV-19/India/MH-NEERI-CIA7278/2021	EPI_ISL_3689542
hCoV-19/India/MH-NEERI-CIA7299/2021	EPI_ISL_3689501
hCoV-19/India/MH-NEERI-CIA7319/2021	EPI_ISL_3689471
hCoV-19/India/MH-NEERI-CIA7271/2021	EPI_ISL_3689470
hCoV-19/India/MH-NEERI-CIA7282/2021	EPI_ISL_3689483
hCoV-19/India/MH-NEERI-CIA7323/2021	EPI_ISL_3689451
hCoV-19/India/MH-NEERI-CIA7268/2021	EPI_ISL_3689452
hCoV-19/India/MH-NEERI-CIA7307/2021	EPI_ISL_3689466
hCoV-19/India/MH-NEERI-CIA7309/2021	EPI_ISL_3689436
hCoV-19/India/MH-NEERI-CIA7322/2021	EPI_ISL_3689443
hCoV-19/India/MH-NEERI-CIA7312/2021	EPI_ISL_3689413
hCoV-19/India/MH-NEERI-CIA7279/2021	EPI_ISL_3689410
hCoV-19/India/MH-NEERI-CIA7318/2021	EPI_ISL_3689426
hCoV-19/India/MH-NEERI-CIA7321/2021	EPI_ISL_3689425
hCoV-19/India/MH-NEERI-CIA7302/2021	EPI_ISL_3689398
hCoV-19/India/MH-NEERI-CIA7314/2021	EPI_ISL_3689399
hCoV-19/India/MH-NEERI-CIA7305/2021	EPI_ISL_3689397
hCoV-19/India/MH-NEERI-CIA7296/2021	EPI_ISL_3689390
hCoV-19/India/MH-NEERI-CIA7316/2021	EPI_ISL_3689378
hCoV-19/India/MH-NEERI-CIA7298/2021	EPI_ISL_3689387
hCoV-19/India/MH-CSIR-NEERI-19/2022	EPI_ISL_9289800
hCoV-19/India/MH-CSIR-NEERI-barcode208/2022	EPI_ISL_9352403
hCoV-19/India/MH-INSACOG-CSIR-NEERI586/2022	EPI_ISL_9780603
hCoV-19/India/MH-INSACOG-CSIR-NEERI521/2022	EPI_ISL_9651106
hCoV-19/India/MH-INSACOG-CSIR-NEERI653/2022	EPI_ISL_9780665
hCoV-19/India/MH-CSIR-NEERI-36/2022	EPI_ISL_9289811
hCoV-19/India/MH-INSACOG-CSIR-NEERI831/2022	EPI_ISL_10264165
hCoV-19/India/MH-INSACOG-CSIR-NEERI704/2022	EPI_ISL_9879654
hCoV-19/India/MH-CSIR-NEERI-barcode300/2022	EPI_ISL_9352421
hCoV-19/India/MH-INSACOG-CSIR-NEERI861/2022	EPI_ISL_10264071
hCoV-19/India/MH-CSIR-NEERI-barcode39/2022	EPI_ISL_9336272
hCoV-19/India/MH-INSACOG-CSIR-NEERI857/2022	EPI_ISL_10264072
hCoV-19/India/MH-NEERI-CIA7285/2021	EPI_ISL_3689658
hCoV-19/India/MH-INSACOG-CSIR-NEERI1546/2022	EPI_ISL_12413975
hCoV-19/India/MH-INSACOG-CSIR-NEERI807/2022	EPI_ISL_10264077
hCoV-19/India/MH-INSACOG-CSIR-NEERI1116/2022	EPI_ISL_11034257
hCoV-19/India/MH-INSACOG-CSIR-NEERI716/2022	EPI_ISL_9879660
hCoV-19/India/MH-INSACOG-CSIR-NEERI1547/2022	EPI_ISL_12413960
hCoV-19/India/MH-INSACOG-CSIR-NEERI789/2022	EPI_ISL_10264073
hCoV-19/India/MH-INSACOG-CSIR-NEERI818/2022	EPI_ISL_10264083
hCoV-19/India/MH-NEERI-CIA7276/2021	EPI_ISL_3724558
hCoV-19/India/MH-NEERI-CIB0488/2021	EPI_ISL_5643720
hCoV-19/India/MH-NEERI-NGP-41290/2021	EPI_ISL_1547805
hCoV-19/India/MH-NEERI-CIB0467/2021	EPI_ISL_5643665
hCoV-19/India/MH-NEERI-CIB0531/2021	EPI_ISL_5643664
hCoV-19/India/MH-NEERI-CIB0521/2021	EPI_ISL_5643663
hCoV-19/India/MH-NEERI-CIB0548/2021	EPI_ISL_5643661
hCoV-19/India/MH-NEERI-CIB0508/2021	EPI_ISL_5643666
hCoV-19/India/MH-NEERI-CIB0484/2021	EPI_ISL_5643651
hCoV-19/India/MH-NEERI-CIB0511/2021	EPI_ISL_5643650
hCoV-19/India/MH-NEERI-CIB0529/2021	EPI_ISL_5643657
hCoV-19/India/MH-NEERI-CIB0506/2021	EPI_ISL_5643656
hCoV-19/India/MH-NEERI-CIB0519/2021	EPI_ISL_5643655
hCoV-19/India/MH-NEERI-CIB0470/2021	EPI_ISL_5643643
hCoV-19/India/MH-NEERI-CIB0492/2021	EPI_ISL_5643642
hCoV-19/India/MH-NEERI-CIB0490/2021	EPI_ISL_5643641
hCoV-19/India/MH-NEERI-CIB0553/2021	EPI_ISL_5643640
hCoV-19/India/MH-NEERI-CIB0472/2021	EPI_ISL_5643649
hCoV-19/India/MH-NEERI-CIB0542/2021	EPI_ISL_5643648
hCoV-19/India/MH-NEERI-CIB0555/2021	EPI_ISL_5643647
hCoV-19/India/MH-NEERI-CIB0469/2021	EPI_ISL_5643646
hCoV-19/India/MH-NEERI-CIB0487/2021	EPI_ISL_5643645
hCoV-19/India/MH-NEERI-CIB0476/2021	EPI_ISL_5643644
hCoV-19/India/MH-NEERI-CIB0489/2021	EPI_ISL_5643639
hCoV-19/India/MH-NEERI-CIB0504/2021	EPI_ISL_5643690
hCoV-19/India/MH-NEERI-CIB0520/2021	EPI_ISL_5643697
hCoV-19/India/MH-NEERI-CIB0550/2021	EPI_ISL_5643695
hCoV-19/India/MH-NEERI-CIB0541/2021	EPI_ISL_5643688
hCoV-19/India/MH-NEERI-CIB0515/2021	EPI_ISL_5643706
hCoV-19/India/MH-NEERI-CIB0497/2021	EPI_ISL_5643703
hCoV-19/India/MH-NEERI-CIB0474/2021	EPI_ISL_5643742
hCoV-19/India/MH-NEERI-CIB0466/2021	EPI_ISL_5643740
hCoV-19/India/MH-NEERI-CIB0485/2021	EPI_ISL_5643747
hCoV-19/India/MH-NEERI-CIB0539/2021	EPI_ISL_5643731
hCoV-19/India/MH-NEERI-CIB0554/2021	EPI_ISL_5643730
hCoV-19/India/MH-NEERI-CIB0536/2021	EPI_ISL_5643726
hCoV-19/India/MH-NEERI-CIB0527/2021	EPI_ISL_5643713
hCoV-19/India/MH-NEERI-CIB0509/2021	EPI_ISL_5643784
hCoV-19/India/MH-NEERI-CIB0528/2021	EPI_ISL_5643783
hCoV-19/India/MH-NEERI-CIB0505/2021	EPI_ISL_5643781
hCoV-19/India/MH-NEERI-CIB0535/2021	EPI_ISL_5643761
hCoV-19/India/MH-NEERI-CIB0477/2021	EPI_ISL_5643766
hCoV-19/India/MH-NEERI-CIB0546/2021	EPI_ISL_5643753
hCoV-19/India/MH-NEERI-NGP-38114/2021	EPI_ISL_1360378
hCoV-19/India/MH-NEERI-NGP-39017/2021	EPI_ISL_1360382
hCoV-19/India/MH-NEERI-CIB0498/2021	EPI_ISL_5643793
hCoV-19/India/MH-NEERI-CIB0491/2021	EPI_ISL_5643819
hCoV-19/India/MH-NEERI-CIB0537/2021	EPI_ISL_5643827
hCoV-19/India/MH-NEERI-CIB0468/2021	EPI_ISL_5643820
hCoV-19/India/MH-NEERI-CIB0547/2021	EPI_ISL_5643863
hCoV-19/India/MH-NEERI-CIB0544/2021	EPI_ISL_5643862
hCoV-19/India/MH-NEERI-CIB0551/2021	EPI_ISL_5643860
hCoV-19/India/MH-NEERI-CIB0507/2021	EPI_ISL_5643864
hCoV-19/India/MH-NEERI-CIB0540/2021	EPI_ISL_5643859
hCoV-19/India/MH-NEERI-CIB0518/2021	EPI_ISL_5643841
hCoV-19/India/MH-NEERI-CIB0473/2021	EPI_ISL_5643847
hCoV-19/India/MH-NEERI-CIB0502/2021	EPI_ISL_5643846
hCoV-19/India/MH-NEERI-CIB0503/2021	EPI_ISL_5643844
hCoV-19/India/MH-NEERI-CIB0543/2021	EPI_ISL_5643828
hCoV-19/India/MH-NEERI-CIB0475/2021	EPI_ISL_5643831
hCoV-19/India/MH-NEERI-CIB7785/2021	EPI_ISL_8500127
hCoV-19/India/MH-NEERI-CIB9378/2021	EPI_ISL_8500129
hCoV-19/India/MH-NEERI-CIB9377/2021	EPI_ISL_8500128
hCoV-19/India/MH-NEERI-CIB9391/2021	EPI_ISL_8500140
hCoV-19/India/MH-NEERI-CIB9387/2021	EPI_ISL_8500136
hCoV-19/India/MH-NEERI-CIB9385/2021	EPI_ISL_8500135
hCoV-19/India/MH-NEERI-CIB9379/2021	EPI_ISL_8500130
hCoV-19/India/MH-NEERI-CIB9384/2021	EPI_ISL_8500134
hCoV-19/India/MH-NEERI-CIB9383/2021	EPI_ISL_8500133
hCoV-19/India/MH-NEERI-CIB9381/2021	EPI_ISL_8500132
hCoV-19/India/MH-NEERI-CIB9380/2021	EPI_ISL_8500131
hCoV-19/India/MH-NEERI-CIA2621/2021	EPI_ISL_2441373
hCoV-19/India/MH-NEERI-CIA2623/2021	EPI_ISL_2441374
hCoV-19/India/MH-NEERI-CIA2622/2021	EPI_ISL_2441375
hCoV-19/India/MH-NEERI-CIA2624/2021	EPI_ISL_2441381
hCoV-19/India/MH-NEERI-CIA2593/2021	EPI_ISL_2441444
hCoV-19/India/MH-NEERI-CIA2551/2021	EPI_ISL_2441403
hCoV-19/India/MH-NEERI-CIA2552/2021	EPI_ISL_2441404
hCoV-19/India/MH-NEERI-CIA2549/2021	EPI_ISL_2441401
hCoV-19/India/MH-NEERI-CIA2550/2021	EPI_ISL_2441402
hCoV-19/India/MH-NEERI-CIA2555/2021	EPI_ISL_2441407
hCoV-19/India/MH-NEERI-CIA2556/2021	EPI_ISL_2441408
hCoV-19/India/MH-NEERI-CIA2553/2021	EPI_ISL_2441405
hCoV-19/India/MH-NEERI-CIA2554/2021	EPI_ISL_2441406
hCoV-19/India/MH-NEERI-CIA2547/2021	EPI_ISL_2441400
hCoV-19/India/MH-NEERI-CIA2540/2021	EPI_ISL_2441391
hCoV-19/India/MH-NEERI-CIA2538/2021	EPI_ISL_2441392
hCoV-19/India/MH-NEERI-CIA2637/2021	EPI_ISL_2441390
hCoV-19/India/MH-NEERI-CIA2543/2021	EPI_ISL_2441395
hCoV-19/India/MH-NEERI-CIA2544/2021	EPI_ISL_2441396
hCoV-19/India/MH-NEERI-CIA2542/2021	EPI_ISL_2441393
hCoV-19/India/MH-NEERI-CIA2548/2021	EPI_ISL_2441399
hCoV-19/India/MH-NEERI-CIA2545/2021	EPI_ISL_2441397
hCoV-19/India/MH-NEERI-CIA2546/2021	EPI_ISL_2441398
hCoV-19/India/MH-NEERI-CIA2628/2021	EPI_ISL_2441379
hCoV-19/India/MH-NEERI-CIA2639/2021	EPI_ISL_2441372
hCoV-19/India/MH-NEERI-CIA2625/2021	EPI_ISL_2441376
hCoV-19/India/MH-NEERI-CIA2629/2021	EPI_ISL_2441380
hCoV-19/India/MH-NEERI-CIA2633/2021	EPI_ISL_2441384
hCoV-19/India/MH-NEERI-CIA2634/2021	EPI_ISL_2441385
hCoV-19/India/MH-NEERI-CIA2640/2021	EPI_ISL_2441382
hCoV-19/India/MH-NEERI-CIA2630/2021	EPI_ISL_2441383
hCoV-19/India/MH-NEERI-CIA2631/2021	EPI_ISL_2441388
hCoV-19/India/MH-NEERI-CIA2632/2021	EPI_ISL_2441389
hCoV-19/India/MH-NEERI-CIA2635/2021	EPI_ISL_2441386
hCoV-19/India/MH-NEERI-CIA2636/2021	EPI_ISL_2441387
hCoV-19/India/MH-NEERI-CIA2583/2021	EPI_ISL_2441436
hCoV-19/India/MH-NEERI-CIA2584/2021	EPI_ISL_2441437
hCoV-19/India/MH-NEERI-CIA2581/2021	EPI_ISL_2441434
hCoV-19/India/MH-NEERI-CIA2582/2021	EPI_ISL_2441435
hCoV-19/India/MH-NEERI-CIA2585/2021	EPI_ISL_2441438
hCoV-19/India/MH-NEERI-CIA2586/2021	EPI_ISL_2441439
hCoV-19/India/MH-NEERI-CIA2579/2021	EPI_ISL_2441432
hCoV-19/India/MH-NEERI-CIA2580/2021	EPI_ISL_2441433
hCoV-19/India/MH-NEERI-CIA2576/2021	EPI_ISL_2441430
hCoV-19/India/MH-NEERI-CIA2578/2021	EPI_ISL_2441431
hCoV-19/India/MH-NEERI-CIA2594/2021	EPI_ISL_2441447
hCoV-19/India/MH-NEERI-CIA2599/2021	EPI_ISL_2441448
hCoV-19/India/MH-NEERI-CIA2596/2021	EPI_ISL_2441445
hCoV-19/India/MH-NEERI-CIA2595/2021	EPI_ISL_2441446
hCoV-19/India/MH-NEERI-CIA2597/2021	EPI_ISL_2441449
hCoV-19/India/MH-NEERI-CIA2587/2021	EPI_ISL_2441440
hCoV-19/India/MH-NEERI-CIA2589/2021	EPI_ISL_2441443
hCoV-19/India/MH-NEERI-CIA2588/2021	EPI_ISL_2441441
hCoV-19/India/MH-NEERI-CIA2590/2021	EPI_ISL_2441442
hCoV-19/India/MH-NEERI-CIA2557/2021	EPI_ISL_2441409
hCoV-19/India/MH-NEERI-CIA2561/2021	EPI_ISL_2441414
hCoV-19/India/MH-NEERI-CIA2638/2021	EPI_ISL_2441415
hCoV-19/India/MH-NEERI-CIA2562/2021	EPI_ISL_2441412
hCoV-19/India/MH-NEERI-CIA2560/2021	EPI_ISL_2441413
hCoV-19/India/MH-NEERI-CIA2565/2021	EPI_ISL_2441418
hCoV-19/India/MH-NEERI-CIA2567/2021	EPI_ISL_2441419
hCoV-19/India/MH-NEERI-CIA2563/2021	EPI_ISL_2441416
hCoV-19/India/MH-NEERI-CIA2558/2021	EPI_ISL_2441410
hCoV-19/India/MH-NEERI-CIA2559/2021	EPI_ISL_2441411
hCoV-19/India/MH-NEERI-CIA2570/2021	EPI_ISL_2441425
hCoV-19/India/MH-NEERI-CIA2575/2021	EPI_ISL_2441426
hCoV-19/India/MH-NEERI-CIA2571/2021	EPI_ISL_2441423
hCoV-19/India/MH-NEERI-CIA2572/2021	EPI_ISL_2441424
hCoV-19/India/MH-NEERI-CIA2577/2021	EPI_ISL_2441429
hCoV-19/India/MH-NEERI-CIA2573/2021	EPI_ISL_2441427
hCoV-19/India/MH-NEERI-CIA2574/2021	EPI_ISL_2441428
hCoV-19/India/MH-NEERI-CIA2568/2021	EPI_ISL_2441421
hCoV-19/India/MH-NEERI-CIA2566/2021	EPI_ISL_2441422
hCoV-19/India/MH-NEERI-CIA2569/2021	EPI_ISL_2441420
hCoV-19/India/MH-NEERI-CIA2616/2021	EPI_ISL_2441470
hCoV-19/India/MH-NEERI-CIA2607/2021	EPI_ISL_2441458
hCoV-19/India/MH-NEERI-CIA2608/2021	EPI_ISL_2441459
hCoV-19/India/MH-NEERI-CIA2604/2021	EPI_ISL_2441456
hCoV-19/India/MH-NEERI-CIA2606/2021	EPI_ISL_2441457
hCoV-19/India/MH-NEERI-CIA2598/2021	EPI_ISL_2441450
hCoV-19/India/MH-NEERI-CIA2602/2021	EPI_ISL_2441451
hCoV-19/India/MH-NEERI-CIA2605/2021	EPI_ISL_2441454
hCoV-19/India/MH-NEERI-CIA2603/2021	EPI_ISL_2441455
hCoV-19/India/MH-NEERI-CIA2600/2021	EPI_ISL_2441452
hCoV-19/India/MH-NEERI-CIA2601/2021	EPI_ISL_2441453
hCoV-19/India/MH-NEERI-CIA2620/2021	EPI_ISL_2441469
hCoV-19/India/MH-NEERI-CIA2614/2021	EPI_ISL_2441467
hCoV-19/India/MH-NEERI-CIA2615/2021	EPI_ISL_2441468
hCoV-19/India/MH-NEERI-CIA2610/2021	EPI_ISL_2441461
hCoV-19/India/MH-NEERI-CIA2611/2021	EPI_ISL_2441462
hCoV-19/India/MH-NEERI-CIA2609/2021	EPI_ISL_2441460
hCoV-19/India/MH-NEERI-CIA2617/2021	EPI_ISL_2441465
hCoV-19/India/MH-NEERI-CIA2619/2021	EPI_ISL_2441466
hCoV-19/India/MH-NEERI-CIA2613/2021	EPI_ISL_2441463
hCoV-19/India/MH-NEERI-CIA2612/2021	EPI_ISL_2441464
hCoV-19/India/MH-NEERI-CIB9399/2021	EPI_ISL_8637628
hCoV-19/India/MH-NEERI-CIB9400/2021	EPI_ISL_8637629
hCoV-19/India/MH-NEERI-CIB9396/2021	EPI_ISL_8637626
hCoV-19/India/MH-NEERI-CIB9394/2021	EPI_ISL_8637624
hCoV-19/India/MH-NEERI-CIB9395/2021	EPI_ISL_8637625
hCoV-19/India/MH-NEERI-CIB9408/2021	EPI_ISL_8637637
hCoV-19/India/MH-NEERI-CIB9404/2021	EPI_ISL_8637633
hCoV-19/India/MH-NEERI-CIB9402/2021	EPI_ISL_8637631
hCoV-19/India/MH-NEERI-CIB9403/2021	EPI_ISL_8637632
hCoV-19/India/MH-NEERI-CIB9401/2021	EPI_ISL_8637630
hCoV-19/India/MH-NEERI-CIB9411/2021	EPI_ISL_8637640
hCoV-19/India/MH-NEERI-CIB5143/2021	EPI_ISL_7468097
hCoV-19/India/MH-NEERI-CIB5156/2021	EPI_ISL_7468316
hCoV-19/India/MH-NEERI-CIB5165/2021	EPI_ISL_7468371
hCoV-19/India/MH-NEERI-CIB5147/2021	EPI_ISL_7468414
hCoV-19/India/MH-NEERI-CIB5185/2021	EPI_ISL_7468318
hCoV-19/India/MH-NEERI-CIB5135/2021	EPI_ISL_7468156
hCoV-19/India/MH-NEERI-CIB5114/2021	EPI_ISL_7468452
hCoV-19/India/MH-NEERI-CIB5144/2021	EPI_ISL_7468305
hCoV-19/India/MH-NEERI-CIB5089/2021	EPI_ISL_7468096
hCoV-19/India/MH-NEERI-CIB5160/2021	EPI_ISL_7468098
hCoV-19/India/MH-NEERI-CIB5172/2021	EPI_ISL_7468099
hCoV-19/India/MH-NEERI-CIB5177/2021	EPI_ISL_7468459
hCoV-19/India/MH-NEERI-CIB5127/2021	EPI_ISL_7468500
hCoV-19/India/MH-NEERI-CIB5148/2021	EPI_ISL_7468507
hCoV-19/India/MH-NEERI-CIB5105/2021	EPI_ISL_7468506
hCoV-19/India/MH-NEERI-CIB5134/2021	EPI_ISL_7468492
hCoV-19/India/MH-NEERI-CIB5092/2021	EPI_ISL_7468497
hCoV-19/India/MH-NEERI-CIB5140/2021	EPI_ISL_7468489
hCoV-19/India/MH-NEERI-CIB5112/2021	EPI_ISL_7468484
hCoV-19/India/MH-NEERI-CIB5086/2021	EPI_ISL_7468485
hCoV-19/India/MH-NEERI-CIB5171/2021	EPI_ISL_7468475
hCoV-19/India/MH-NEERI-CIB5175/2021	EPI_ISL_7468468
hCoV-19/India/MH-NEERI-CIB5115/2021	EPI_ISL_7468467
hCoV-19/India/MH-NEERI-CIB5110/2021	EPI_ISL_7468456
hCoV-19/India/MH-NEERI-CIB5125/2021	EPI_ISL_7468458
hCoV-19/India/MH-NEERI-CIB5097/2021	EPI_ISL_7468451
hCoV-19/India/MH-NEERI-CIB5084/2021	EPI_ISL_7468455
hCoV-19/India/MH-NEERI-CIB5091/2021	EPI_ISL_7468443
hCoV-19/India/MH-NEERI-CIB5151/2021	EPI_ISL_7468438
hCoV-19/India/MH-NEERI-CIB5159/2021	EPI_ISL_7468433
hCoV-19/India/MH-NEERI-CIB5096/2021	EPI_ISL_7468425
hCoV-19/India/MH-NEERI-CIB5100/2021	EPI_ISL_7468356
hCoV-19/India/MH-NEERI-CIB5152/2021	EPI_ISL_7468322
hCoV-19/India/MH-NEERI-CIB7750/2021	EPI_ISL_8421103
hCoV-19/India/MH-NEERI-CIB5142/2021	EPI_ISL_7468391
hCoV-19/India/MH-NEERI-CIB5178/2021	EPI_ISL_7468398
hCoV-19/India/MH-NEERI-CIB5163/2021	EPI_ISL_7468259
hCoV-19/India/MH-NEERI-CIB5167/2021	EPI_ISL_7468256
hCoV-19/India/MH-NEERI-CIB5189/2021	EPI_ISL_7468233
hCoV-19/India/MH-NEERI-CIB5186/2021	EPI_ISL_7468229
hCoV-19/India/MH-NEERI-CIB5133/2021	EPI_ISL_7468297
hCoV-19/India/MH-NEERI-CIB5132/2021	EPI_ISL_7468296
hCoV-19/India/MH-NEERI-CIB5128/2021	EPI_ISL_7468299
hCoV-19/India/MH-NEERI-CIB5122/2021	EPI_ISL_7468288
hCoV-19/India/MH-NEERI-CIB5101/2021	EPI_ISL_7468277
hCoV-19/India/MH-NEERI-CIB5123/2021	EPI_ISL_7468278
hCoV-19/India/MH-NEERI-CIB5102/2021	EPI_ISL_7468134
hCoV-19/India/MH-NEERI-CIB5131/2021	EPI_ISL_7468124
hCoV-19/India/MH-NEERI-CIB5161/2021	EPI_ISL_7468185
hCoV-19/India/MH-NEERI-CIB5162/2021	EPI_ISL_7468143
hCoV-19/India/MH-NEERI-CIB7754/2021	EPI_ISL_8421107
hCoV-19/India/MH-NEERI-NGP-37833/2021	EPI_ISL_1360377
hCoV-19/India/MH-NEERI-NGP-36593/2021	EPI_ISL_1360372
hCoV-19/India/MH-NEERI-NGP-38763/2021	EPI_ISL_1360381
hCoV-19/India/MH-NEERI-NGP-38526/2021	EPI_ISL_1360380
hCoV-19/India/MH-NEERI-NGP-39650/2021	EPI_ISL_1360385
hCoV-19/India/MH-NEERI-NGP-39430/2021	EPI_ISL_1360384
hCoV-19/India/MH-NEERI-NGP-34282/2021	EPI_ISL_1360359
hCoV-19/India/MH-NEERI-NGP-35723/2021	EPI_ISL_1360368
hCoV-19/India/MH-NEERI-NGP-35411/2021	EPI_ISL_1360366
hCoV-19/India/MH-NEERI-NGP-35906/2021	EPI_ISL_1360369
hCoV-19/India/MH-NEERI-NGP-34621/2021	EPI_ISL_1360362
hCoV-19/India/MH-NEERI-NGP-37033/2021	EPI_ISL_1360374
hCoV-19/India/MH-NEERI-CIB7773/2021	EPI_ISL_8421123
hCoV-19/India/MH-INSACOG-CSIR-NEERI928/2022	EPI_ISL_10589897
hCoV-19/India/MH-NEERI-NGP-34000/2021	EPI_ISL_1360358
hCoV-19/India/MH-NEERI-NGP-39849/2021	EPI_ISL_1360386
hCoV-19/India/MH-NEERI-CIB7774/2021	EPI_ISL_8421124
hCoV-19/India/MH-NEERI-CIB7775/2021	EPI_ISL_8421125
hCoV-19/India/MH-NEERI-NGP-34294/2021	EPI_ISL_1916435
hCoV-19/India/MH-NEERI-NGP-44042/2021	EPI_ISL_1916445
hCoV-19/India/MH-NEERI-NGP-34053/2021	EPI_ISL_1916393
hCoV-19/India/MH-NEERI-NGP-44241/2021	EPI_ISL_1916414
hCoV-19/India/MH-NEERI-NGP-34089/2021	EPI_ISL_1916403
hCoV-19/India/MH-NEERI-CIB7777/2021	EPI_ISL_8421126
hCoV-19/India/MH-NEERI-CIB9398/2021	EPI_ISL_8637627
hCoV-19/India/MH-NEERI-CIA5848/2021	EPI_ISL_3060680
hCoV-19/India/MH-NEERI-CIA5843/2021	EPI_ISL_3060675
hCoV-19/India/MH-NEERI-CIA5842/2021	EPI_ISL_3060674
hCoV-19/India/MH-NEERI-ONT-CIA5848/2021	EPI_ISL_3060912
hCoV-19/India/MH-NEERI-ONT-CIA5566/2021	EPI_ISL_3060905
hCoV-19/India/MH-NEERI-ONT-CIA5565/2021	EPI_ISL_3060904
hCoV-19/India/MH-NEERI-ONT-CIA5561/2021	EPI_ISL_3060900
hCoV-19/India/MH-NEERI-ONT-CIA5564/2021	EPI_ISL_3060903
hCoV-19/India/MH-NEERI-CIA6131/2021	EPI_ISL_3060887
hCoV-19/India/MH-NEERI-CIA6124/2021	EPI_ISL_3060881
hCoV-19/India/MH-NEERI-CIA6127/2021	EPI_ISL_3060884
hCoV-19/India/MH-NEERI-CIA5566/2021	EPI_ISL_3060561
hCoV-19/India/MH-NEERI-ONT-CIA5562/2021	EPI_ISL_3060901
hCoV-19/India/MH-NEERI-ONT-CIA5560/2021	EPI_ISL_3060899
hCoV-19/India/MH-NEERI-CIB7763/2021	EPI_ISL_8421113
hCoV-19/India/MH-NEERI-NGP-34011/2021	EPI_ISL_1916381
hCoV-19/India/MH-NEERI-NGP-43955/2021	EPI_ISL_1916423
hCoV-19/India/MH-INSACOG-CSIR-NEERI1554/2022	EPI_ISL_12413961
hCoV-19/India/MH-INSACOG-CSIR-NEERI1607/2022	EPI_ISL_12413963
hCoV-19/India/MH-INSACOG-CSIR-NEERI1537/2022	EPI_ISL_12413959
hCoV-19/India/MH-INSACOG-CSIR-NEERI1555/2022	EPI_ISL_12413972
hCoV-19/India/MH-INSACOG-CSIR-NEERI1597/2022	EPI_ISL_12413973
hCoV-19/India/MH-INSACOG-CSIR-NEERI1619/2022	EPI_ISL_12413966
hCoV-19/India/MH-INSACOG-CSIR-NEERI1567/2022	EPI_ISL_12413977
hCoV-19/India/MH-INSACOG-CSIR-NEERI1574/2022	EPI_ISL_12413978
hCoV-19/India/MH-NEERI-CIB9405/2021	EPI_ISL_8637634
hCoV-19/India/MH-NEERI-CIB0899/2021	EPI_ISL_6047132
hCoV-19/India/MH-NEERI-CIB0902/2021	EPI_ISL_6047137
hCoV-19/India/MH-NEERI-CIB0900/2021	EPI_ISL_6047250
hCoV-19/India/MH-NEERI-CIB0901/2021	EPI_ISL_6047528
hCoV-19/India/MH-NEERI-NGP-CIA8078/2021	EPI_ISL_4546092
hCoV-19/India/MH-NEERI-NGP-CIA8086/2021	EPI_ISL_4546093
hCoV-19/India/MH-NEERI-NGP-CIA8077/2021	EPI_ISL_4546079
hCoV-19/India/MH-NEERI-NGP-CIA8085/2021	EPI_ISL_4546080
hCoV-19/India/MH-NEERI-NGP-CIA8075/2021	EPI_ISL_4546055
hCoV-19/India/MH-NEERI-NGP-CIA8076/2021	EPI_ISL_4546067
hCoV-19/India/MH-NEERI-NGP-CIA8084/2021	EPI_ISL_4546068
hCoV-19/India/MH-NEERI-NGP-CIA8074/2021	EPI_ISL_4546043
hCoV-19/India/MH-NEERI-CIB0903/2021	EPI_ISL_6047609
hCoV-19/India/MH-NEERI-NGP-CIA8469/2021	EPI_ISL_4546395
hCoV-19/India/MH-NEERI-NGP-CIA8470/2021	EPI_ISL_4546396
hCoV-19/India/MH-NEERI-NGP-CIA8465/2021	EPI_ISL_4546391
hCoV-19/India/MH-NEERI-NGP-CIA8464/2021	EPI_ISL_4546390
hCoV-19/India/MH-NEERI-NGP-CIA8473/2021	EPI_ISL_4546399
hCoV-19/India/MH-NEERI-NGP-CIA8471/2021	EPI_ISL_4546397
hCoV-19/India/MH-NEERI-NGP-CIA8522/2021	EPI_ISL_4546437
hCoV-19/India/MH-NEERI-NGP-CIA8520/2021	EPI_ISL_4546435
hCoV-19/India/MH-NEERI-NGP-CIA8526/2021	EPI_ISL_4546441
hCoV-19/India/MH-NEERI-NGP-CIA8487/2021	EPI_ISL_4546413
hCoV-19/India/MH-NEERI-NGP-CIA8514/2021	EPI_ISL_4546429
hCoV-19/India/MH-NEERI-NGP-CIA8507/2021	EPI_ISL_4546427
hCoV-19/India/MH-NEERI-NGP-CIA8505/2021	EPI_ISL_4546426
hCoV-19/India/MH-NEERI-NGP-CIA8481/2021	EPI_ISL_4546407
hCoV-19/India/MH-NEERI-NGP-CIA8480/2021	EPI_ISL_4546406
hCoV-19/India/MH-NEERI-NGP-CIA8478/2021	EPI_ISL_4546404
hCoV-19/India/MH-NEERI-NGP-CIA8475/2021	EPI_ISL_4546401
hCoV-19/India/MH-NEERI-NGP-CIA8476/2021	EPI_ISL_4546402
hCoV-19/India/MH-NEERI-CIB0896/2021	EPI_ISL_6047900
hCoV-19/India/MH-NEERI-CIB0897/2021	EPI_ISL_6047090
hCoV-19/India/MH-NEERI-CIB9388/2021	EPI_ISL_8500137
hCoV-19/India/MH-NEERI-NGP-34908/2021	EPI_ISL_1360363
hCoV-19/India/MH-NEERI-NGP-36444/2021	EPI_ISL_1360371
hCoV-19/India/MH-NEERI-NGP-37270/2021	EPI_ISL_1360375
hCoV-19/India/MH-NEERI-NGP-34605/2021	EPI_ISL_1360361
hCoV-19/India/MH-NEERI-NGP-40003/2021	EPI_ISL_1360387
hCoV-19/India/MH-NEERI-NGP-34972/2021	EPI_ISL_1360364
hCoV-19/India/MH-NEERI-NGP-36241/2021	EPI_ISL_1360370
hCoV-19/India/MH-NEERI-NGP-37548/2021	EPI_ISL_1360376
hCoV-19/India/MH-NEERI-CIB7796/2021	EPI_ISL_8421143
hCoV-19/India/MH-NEERI-CIB7797/2021	EPI_ISL_8421144
hCoV-19/India/MH-CSIR-NEERI-barcode284/2022	EPI_ISL_9352645
hCoV-19/India/MH-NEERI-CIB7798/2021	EPI_ISL_8421145
hCoV-19/India/MH-NEERI-CIB5106/2021	EPI_ISL_7571862
hCoV-19/India/MH-NEERI-NGP-41006/2021	EPI_ISL_1547804
hCoV-19/India/MH-CSIR-NEERI-91/2022	EPI_ISL_9289836
hCoV-19/India/MH-CSIR-NEERI-56/2022	EPI_ISL_9289823
hCoV-19/India/MH-CSIR-NEERI-73/2022	EPI_ISL_9289829
hCoV-19/India/MH-CSIR-NEERI-83/2022	EPI_ISL_9289832
hCoV-19/India/MH-CSIR-NEERI-47/2022	EPI_ISL_9289819
hCoV-19/India/MH-CSIR-NEERI-37/2022	EPI_ISL_9289812
hCoV-19/India/MH-CSIR-NEERI-31/2022	EPI_ISL_9289808
hCoV-19/India/MH-CSIR-NEERI-24/2022	EPI_ISL_9289802
hCoV-19/India/MH-CSIR-NEERI-25/2022	EPI_ISL_9289803
hCoV-19/India/MH-CSIR-NEERI-35/2022	EPI_ISL_9289810
hCoV-19/India/MH-CSIR-NEERI-02/2022	EPI_ISL_9289789
hCoV-19/India/MH-CSIR-NEERI-11/2022	EPI_ISL_9289792
hCoV-19/India/MH-CSIR-NEERI-15/2022	EPI_ISL_9289795
hCoV-19/India/MH-CSIR-NEERI-16/2022	EPI_ISL_9289796
hCoV-19/India/MH-CSIR-NEERI-17/2022	EPI_ISL_9289797
hCoV-19/India/MH-CSIR-NEERI-03/2022	EPI_ISL_9289790
hCoV-19/India/MH-CSIR-NEERI-01/2022	EPI_ISL_9289788
hCoV-19/India/MH-CSIR-NEERI-barcode89/2022	EPI_ISL_9336276
hCoV-19/India/MH-CSIR-NEERI-barcode82/2022	EPI_ISL_9336253
hCoV-19/India/MH-CSIR-NEERI-barcode33/2022	EPI_ISL_9336256
hCoV-19/India/MH-CSIR-NEERI-barcode65/2022	EPI_ISL_9336267
hCoV-19/India/MH-CSIR-NEERI-barcode73/2022	EPI_ISL_9336246
hCoV-19/India/MH-CSIR-NEERI-barcode81/2022	EPI_ISL_9336245
hCoV-19/India/MH-CSIR-NEERI-barcode10/2022	EPI_ISL_9336248
hCoV-19/India/MH-CSIR-NEERI-barcode08/2022	EPI_ISL_9336247
hCoV-19/India/MH-CSIR-NEERI-barcode02/2022	EPI_ISL_9336317
hCoV-19/India/MH-CSIR-NEERI-barcode34/2022	EPI_ISL_9336312
hCoV-19/India/MH-CSIR-NEERI-barcode49/2022	EPI_ISL_9336308
hCoV-19/India/MH-CSIR-NEERI-barcode15/2022	EPI_ISL_9336320
hCoV-19/India/MH-CSIR-NEERI-barcode74/2022	EPI_ISL_9336305
hCoV-19/India/MH-CSIR-NEERI-barcode246/2022	EPI_ISL_9352607
hCoV-19/India/MH-CSIR-NEERI-barcode241/2022	EPI_ISL_9352602
hCoV-19/India/MH-CSIR-NEERI-barcode239/2022	EPI_ISL_9352600
hCoV-19/India/MH-CSIR-NEERI-barcode168/2022	EPI_ISL_9352364
hCoV-19/India/MH-CSIR-NEERI-barcode149/2022	EPI_ISL_9352345
hCoV-19/India/MH-CSIR-NEERI-barcode148/2022	EPI_ISL_9352344
hCoV-19/India/MH-CSIR-NEERI-barcode147/2022	EPI_ISL_9352343
hCoV-19/India/MH-CSIR-NEERI-barcode204/2022	EPI_ISL_9352399
hCoV-19/India/MH-CSIR-NEERI-barcode200/2022	EPI_ISL_9352395
hCoV-19/India/MH-CSIR-NEERI-barcode198/2022	EPI_ISL_9352393
hCoV-19/India/MH-CSIR-NEERI-barcode189/2022	EPI_ISL_9352385
hCoV-19/India/MH-CSIR-NEERI-barcode186/2022	EPI_ISL_9352382
hCoV-19/India/MH-CSIR-NEERI-barcode184/2022	EPI_ISL_9352380
hCoV-19/India/MH-CSIR-NEERI-barcode173/2022	EPI_ISL_9352369
hCoV-19/India/MH-CSIR-NEERI-barcode172/2022	EPI_ISL_9352368
hCoV-19/India/MH-CSIR-NEERI-barcode179/2022	EPI_ISL_9352375
hCoV-19/India/MH-CSIR-NEERI-barcode178/2022	EPI_ISL_9352374
hCoV-19/India/MH-CSIR-NEERI-barcode228/2022	EPI_ISL_9352588
hCoV-19/India/MH-CSIR-NEERI-barcode232/2022	EPI_ISL_9352592
hCoV-19/India/MH-CSIR-NEERI-barcode231/2022	EPI_ISL_9352591
hCoV-19/India/MH-CSIR-NEERI-barcode226/2022	EPI_ISL_9352586
hCoV-19/India/MH-CSIR-NEERI-barcode224/2022	EPI_ISL_9352584
hCoV-19/India/MH-CSIR-NEERI-barcode222/2022	EPI_ISL_9352582
hCoV-19/India/MH-CSIR-NEERI-barcode380/2022	EPI_ISL_9352501
hCoV-19/India/MH-CSIR-NEERI-barcode362/2022	EPI_ISL_9352483
hCoV-19/India/MH-CSIR-NEERI-barcode361/2022	EPI_ISL_9352482
hCoV-19/India/MH-CSIR-NEERI-barcode350/2022	EPI_ISL_9352471
hCoV-19/India/MH-CSIR-NEERI-barcode336/2022	EPI_ISL_9352457
hCoV-19/India/MH-CSIR-NEERI-barcode330/2022	EPI_ISL_9352451
hCoV-19/India/MH-CSIR-NEERI-barcode316/2022	EPI_ISL_9352437
hCoV-19/India/MH-CSIR-NEERI-barcode315/2022	EPI_ISL_9352436
hCoV-19/India/MH-CSIR-NEERI-barcode313/2022	EPI_ISL_9352434
hCoV-19/India/MH-CSIR-NEERI-barcode323/2022	EPI_ISL_9352444
hCoV-19/India/MH-CSIR-NEERI-barcode319/2022	EPI_ISL_9352440
hCoV-19/India/MH-CSIR-NEERI-barcode307/2022	EPI_ISL_9352428
hCoV-19/India/MH-CSIR-NEERI-barcode305/2022	EPI_ISL_9352426
hCoV-19/India/MH-CSIR-NEERI-barcode296/2022	EPI_ISL_9352417
hCoV-19/India/MH-CSIR-NEERI-barcode219/2022	EPI_ISL_9352414
hCoV-19/India/MH-CSIR-NEERI-barcode217/2022	EPI_ISL_9352412
hCoV-19/India/MH-CSIR-NEERI-barcode301/2022	EPI_ISL_9352422
hCoV-19/India/MH-CSIR-NEERI-barcode206/2022	EPI_ISL_9352401
hCoV-19/India/MH-CSIR-NEERI-barcode373/2022	EPI_ISL_9352494
hCoV-19/India/MH-CSIR-NEERI-barcode205/2022	EPI_ISL_9352400
hCoV-19/India/MH-CSIR-NEERI-barcode292/2022	EPI_ISL_9352653
hCoV-19/India/MH-CSIR-NEERI-barcode291/2022	EPI_ISL_9352652
hCoV-19/India/MH-CSIR-NEERI-barcode277/2022	EPI_ISL_9352638
hCoV-19/India/MH-CSIR-NEERI-barcode275/2022	EPI_ISL_9352636
hCoV-19/India/MH-CSIR-NEERI-barcode265/2022	EPI_ISL_9352626
hCoV-19/India/MH-CSIR-NEERI-barcode261/2022	EPI_ISL_9352622
hCoV-19/India/MH-CSIR-NEERI-barcode260/2022	EPI_ISL_9352621
hCoV-19/India/MH-CSIR-NEERI-barcode258/2022	EPI_ISL_9352619
hCoV-19/India/MH-CSIR-NEERI-barcode251/2022	EPI_ISL_9352612
hCoV-19/India/MH-CSIR-NEERI-barcode247/2022	EPI_ISL_9352608
hCoV-19/India/MH-CSIR-NEERI-barcode171/2022	EPI_ISL_9352367
hCoV-19/India/MH-CSIR-NEERI-barcode203/2022	EPI_ISL_9352398
hCoV-19/India/MH-CSIR-NEERI-barcode194/2022	EPI_ISL_9352390
hCoV-19/India/MH-CSIR-NEERI-barcode181/2022	EPI_ISL_9352377
hCoV-19/India/MH-CSIR-NEERI-barcode360/2022	EPI_ISL_9352481
hCoV-19/India/MH-CSIR-NEERI-barcode331/2022	EPI_ISL_9352452
hCoV-19/India/MH-CSIR-NEERI-barcode329/2022	EPI_ISL_9352450
hCoV-19/India/MH-CSIR-NEERI-barcode317/2022	EPI_ISL_9352438
hCoV-19/India/MH-CSIR-NEERI-barcode297/2022	EPI_ISL_9352418
hCoV-19/India/MH-CSIR-NEERI-barcode210/2022	EPI_ISL_9352405
hCoV-19/India/MH-CSIR-NEERI-barcode252/2022	EPI_ISL_9352613
hCoV-19/India/MH-CSIR-NEERI-barcode479/2022	EPI_ISL_9430464
hCoV-19/India/MH-CSIR-NEERI-barcode385/2022	EPI_ISL_9430478
hCoV-19/India/MH-CSIR-NEERI-barcode398/2022	EPI_ISL_9430472
hCoV-19/India/MH-CSIR-NEERI-barcode410/2022	EPI_ISL_9430494
hCoV-19/India/MH-CSIR-NEERI-barcode456/2022	EPI_ISL_9430493
hCoV-19/India/MH-CSIR-NEERI-barcode393/2022	EPI_ISL_9430444
hCoV-19/India/MH-CSIR-NEERI-barcode392/2022	EPI_ISL_9430443
hCoV-19/India/MH-CSIR-NEERI-barcode427/2022	EPI_ISL_9430503
hCoV-19/India/MH-CSIR-NEERI-barcode473/2022	EPI_ISL_9430516
hCoV-19/India/MH-CSIR-NEERI-barcode458/2022	EPI_ISL_9430522
hCoV-19/India/MH-CSIR-NEERI-barcode442/2022	EPI_ISL_9430521
hCoV-19/India/MH-CSIR-NEERI-49/2022	EPI_ISL_9289821
hCoV-19/India/MH-INSACOG-CSIR-NEERI572/2022	EPI_ISL_9651103
hCoV-19/India/MH-INSACOG-CSIR-NEERI539/2022	EPI_ISL_9651109
hCoV-19/India/MH-INSACOG-CSIR-NEERI561/2022	EPI_ISL_9651124
hCoV-19/India/MH-INSACOG-CSIR-NEERI529/2022	EPI_ISL_9651121
hCoV-19/India/MH-INSACOG-CSIR-NEERI520/2022	EPI_ISL_9651120
hCoV-19/India/MH-INSACOG-CSIR-NEERI507/2022	EPI_ISL_9651136
hCoV-19/India/MH-INSACOG-CSIR-NEERI492/2022	EPI_ISL_9651149
hCoV-19/India/MH-INSACOG-CSIR-NEERI511/2022	EPI_ISL_9651148
hCoV-19/India/MH-INSACOG-CSIR-NEERI524/2022	EPI_ISL_9651145
hCoV-19/India/MH-INSACOG-CSIR-NEERI536/2022	EPI_ISL_9651144
hCoV-19/India/MH-INSACOG-CSIR-NEERI541/2022	EPI_ISL_9651158
hCoV-19/India/MH-INSACOG-CSIR-NEERI549/2022	EPI_ISL_9651154
hCoV-19/India/MH-INSACOG-CSIR-NEERI505/2022	EPI_ISL_9651164
hCoV-19/India/MH-INSACOG-CSIR-NEERI493/2022	EPI_ISL_9651167
hCoV-19/India/MH-INSACOG-CSIR-NEERI527/2022	EPI_ISL_9651162
hCoV-19/India/MH-INSACOG-CSIR-NEERI484/2022	EPI_ISL_9651096
hCoV-19/India/MH-NEERI-CIB5113/2021	EPI_ISL_7468220
hCoV-19/India/MH-NEERI-CIB5173/2021	EPI_ISL_7468100
hCoV-19/India/MH-NEERI-CIB5090/2021	EPI_ISL_7468300
hCoV-19/India/MH-NEERI-CIB5094/2021	EPI_ISL_7468171
hCoV-19/India/MH-NEERI-CIB5149/2021	EPI_ISL_7468279
hCoV-19/India/MH-NEERI-CIB5138/2021	EPI_ISL_7468469
hCoV-19/India/MH-NEERI-CIB5154/2021	EPI_ISL_7468298
hCoV-19/India/MH-NEERI-CIB5158/2021	EPI_ISL_7468510
hCoV-19/India/MH-NEERI-CIB5098/2021	EPI_ISL_7468304
hCoV-19/India/MH-NEERI-CIB5176/2021	EPI_ISL_7468206
hCoV-19/India/MH-NEERI-CIB5085/2021	EPI_ISL_7468119
hCoV-19/India/MH-NEERI-CIB7729/2021	EPI_ISL_8421082
hCoV-19/India/MH-NEERI-CIB7746/2021	EPI_ISL_8421099
hCoV-19/India/MH-INSACOG-CSIR-NEERI1085/2022	EPI_ISL_11034294
hCoV-19/India/MH-INSACOG-CSIR-NEERI1071/2022	EPI_ISL_11034293
hCoV-19/India/MH-INSACOG-CSIR-NEERI1066/2022	EPI_ISL_11034292
hCoV-19/India/MH-INSACOG-CSIR-NEERI1067/2022	EPI_ISL_11034284
hCoV-19/India/MH-INSACOG-CSIR-NEERI1087/2022	EPI_ISL_11034278
hCoV-19/India/MH-INSACOG-CSIR-NEERI1142/2022	EPI_ISL_11034272
hCoV-19/India/MH-INSACOG-CSIR-NEERI1072/2022	EPI_ISL_11034330
hCoV-19/India/MH-INSACOG-CSIR-NEERI1081/2022	EPI_ISL_11034323
hCoV-19/India/MH-INSACOG-CSIR-NEERI1083/2022	EPI_ISL_11034320
hCoV-19/India/MH-INSACOG-CSIR-NEERI1068/2022	EPI_ISL_11034318
hCoV-19/India/MH-INSACOG-CSIR-NEERI1082/2022	EPI_ISL_11034316
hCoV-19/India/MH-INSACOG-CSIR-NEERI1088/2022	EPI_ISL_11034307
hCoV-19/India/MH-INSACOG-CSIR-NEERI1084/2022	EPI_ISL_11034306
hCoV-19/India/MH-NEERI-CIB7730/2021	EPI_ISL_8421083
hCoV-19/India/MH-NEERI-CIA5562/2021	EPI_ISL_3060557
hCoV-19/India/MH-NEERI-CIB5170/2021	EPI_ISL_7571859
hCoV-19/India/MH-NEERI-CIB5155/2021	EPI_ISL_7571861
hCoV-19/India/MH-NEERI-NGP-34766/2021	EPI_ISL_1916405
hCoV-19/India/MH-CSIR-NEERI-90/2022	EPI_ISL_9289835
hCoV-19/India/MH-NEERI-CIA5560/2021	EPI_ISL_3060555
hCoV-19/India/MH-NEERI-CIA5561/2021	EPI_ISL_3060556
hCoV-19/India/MH-NEERI-CIA5563/2021	EPI_ISL_3060558
hCoV-19/India/MH-NEERI-CIA5564/2021	EPI_ISL_3060559
hCoV-19/India/MH-NEERI-CIA5565/2021	EPI_ISL_3060560
hCoV-19/India/MH-NEERI-CIA5841/2021	EPI_ISL_3060673
hCoV-19/India/MH-NEERI-CIA5844/2021	EPI_ISL_3060676
hCoV-19/India/MH-NEERI-CIA5845/2021	EPI_ISL_3060677
hCoV-19/India/MH-NEERI-CIA5846/2021	EPI_ISL_3060678
hCoV-19/India/MH-NEERI-CIA5847/2021	EPI_ISL_3060679
hCoV-19/India/MH-NEERI-CIA5849/2021	EPI_ISL_3060681
hCoV-19/India/MH-NEERI-CIA6122/2021	EPI_ISL_3060879
hCoV-19/India/MH-NEERI-CIA6123/2021	EPI_ISL_3060880
hCoV-19/India/MH-NEERI-CIA6125/2021	EPI_ISL_3060882
hCoV-19/India/MH-NEERI-CIA6126/2021	EPI_ISL_3060883
hCoV-19/India/MH-NEERI-CIA6129/2021	EPI_ISL_3060885
hCoV-19/India/MH-NEERI-CIA6130/2021	EPI_ISL_3060886
hCoV-19/India/MH-NEERI-CIA6132/2021	EPI_ISL_3060888
hCoV-19/India/MH-NEERI-ONT-CIA5563/2021	EPI_ISL_3060902
hCoV-19/India/MH-NEERI-ONT-CIA5841/2021	EPI_ISL_3060906
hCoV-19/India/MH-NEERI-ONT-CIA5842/2021	EPI_ISL_3060907
hCoV-19/India/MH-NEERI-ONT-CIA5843/2021	EPI_ISL_3060908
hCoV-19/India/MH-NEERI-ONT-CIA5845/2021	EPI_ISL_3060910
hCoV-19/India/MH-NEERI-ONT-CIA5846/2021	EPI_ISL_3060911
hCoV-19/India/MH-NEERI-ONT-CIA5849/2021	EPI_ISL_3060913
hCoV-19/India/MH-NEERI-CIA2541/2021	EPI_ISL_2441394
hCoV-19/India/MH-NEERI-CIA2618/2021	EPI_ISL_2441471
hCoV-19/India/MH-NEERI-CIB0898/2021	EPI_ISL_6046341
hCoV-19/India/MH-NEERI-CIB0904/2021	EPI_ISL_6046352
hCoV-19/India/MH-NEERI-CIB7734/2021	EPI_ISL_8421087
hCoV-19/India/MH-NEERI-CIB7736/2021	EPI_ISL_8421089
hCoV-19/India/MH-INSACOG-CSIR-NEERI555/2022	EPI_ISL_9651108
hCoV-19/India/MH-NEERI-CIB9407/2021	EPI_ISL_8637636
hCoV-19/India/MH-CSIR-NEERI-barcode221/2022	EPI_ISL_9352581
hCoV-19/India/MH-NEERI-CIB9389/2021	EPI_ISL_8500138
hCoV-19/India/MH-NEERI-CIB7739/2021	EPI_ISL_8421092
hCoV-19/India/MH-INSACOG-CSIR-NEERI513/2022	EPI_ISL_9651100
hCoV-19/India/MH-NEERI-CIB7740/2021	EPI_ISL_8421093
hCoV-19/India/MH-NEERI-NGP-CIA8081/2021	EPI_ISL_4546032
hCoV-19/India/MH-NEERI-NGP-CIA8082/2021	EPI_ISL_4546044
hCoV-19/India/MH-NEERI-NGP-CIA8083/2021	EPI_ISL_4546056
hCoV-19/India/MH-NEERI-NGP-CIA8079/2021	EPI_ISL_4546104
hCoV-19/India/MH-NEERI-NGP-CIA8087/2021	EPI_ISL_4546105
hCoV-19/India/MH-NEERI-NGP-CIA8080/2021	EPI_ISL_4546116
hCoV-19/India/MH-NEERI-NGP-CIA8455/2021	EPI_ISL_4546381
hCoV-19/India/MH-NEERI-NGP-CIA8456/2021	EPI_ISL_4546382
hCoV-19/India/MH-NEERI-NGP-CIA8458/2021	EPI_ISL_4546384
hCoV-19/India/MH-NEERI-NGP-CIA8460/2021	EPI_ISL_4546386
hCoV-19/India/MH-NEERI-NGP-CIA8461/2021	EPI_ISL_4546387
hCoV-19/India/MH-NEERI-NGP-CIA8466/2021	EPI_ISL_4546392
hCoV-19/India/MH-NEERI-NGP-CIA8467/2021	EPI_ISL_4546393
hCoV-19/India/MH-NEERI-NGP-CIA8468/2021	EPI_ISL_4546394
hCoV-19/India/MH-NEERI-NGP-CIA8472/2021	EPI_ISL_4546398
hCoV-19/India/MH-NEERI-NGP-CIA8477/2021	EPI_ISL_4546403
hCoV-19/India/MH-NEERI-NGP-CIA8479/2021	EPI_ISL_4546405
hCoV-19/India/MH-NEERI-NGP-CIA8482/2021	EPI_ISL_4546408
hCoV-19/India/MH-NEERI-NGP-CIA8483/2021	EPI_ISL_4546409
hCoV-19/India/MH-NEERI-NGP-CIA8485/2021	EPI_ISL_4546411
hCoV-19/India/MH-NEERI-NGP-CIA8486/2021	EPI_ISL_4546412
hCoV-19/India/MH-NEERI-NGP-CIA8488/2021	EPI_ISL_4546414
hCoV-19/India/MH-NEERI-NGP-CIA8495/2021	EPI_ISL_4546420
hCoV-19/India/MH-NEERI-NGP-CIA8499/2021	EPI_ISL_4546422
hCoV-19/India/MH-NEERI-NGP-CIA8503/2021	EPI_ISL_4546424
hCoV-19/India/MH-NEERI-NGP-CIA8513/2021	EPI_ISL_4546428
hCoV-19/India/MH-NEERI-NGP-CIA8516/2021	EPI_ISL_4546431
hCoV-19/India/MH-NEERI-NGP-CIA8517/2021	EPI_ISL_4546432
hCoV-19/India/MH-NEERI-NGP-CIA8519/2021	EPI_ISL_4546434
hCoV-19/India/MH-NEERI-NGP-CIA8521/2021	EPI_ISL_4546436
hCoV-19/India/MH-NEERI-NGP-CIA8523/2021	EPI_ISL_4546438
hCoV-19/India/MH-NEERI-NGP-CIA8529/2021	EPI_ISL_4546444
hCoV-19/India/MH-NEERI-NGP-CIA8530/2021	EPI_ISL_4546445
hCoV-19/India/MH-NEERI-CIB7741/2021	EPI_ISL_8421094
hCoV-19/India/MH-NEERI-CIB5184/2021	EPI_ISL_7468236
hCoV-19/India/MH-INSACOG-CSIR-NEERI684/2022	EPI_ISL_9879675
hCoV-19/India/MH-INSACOG-CSIR-NEERI697/2022	EPI_ISL_9879676
hCoV-19/India/MH-INSACOG-CSIR-NEERI749/2022	EPI_ISL_9879677
hCoV-19/India/MH-INSACOG-CSIR-NEERI736/2022	EPI_ISL_9879688
hCoV-19/India/MH-INSACOG-CSIR-NEERI715/2022	EPI_ISL_9879698
hCoV-19/India/MH-INSACOG-CSIR-NEERI706/2022	EPI_ISL_9879672
hCoV-19/India/MH-INSACOG-CSIR-NEERI762/2022	EPI_ISL_9879674
hCoV-19/India/MH-INSACOG-CSIR-NEERI703/2022	EPI_ISL_9879685
hCoV-19/India/MH-INSACOG-CSIR-NEERI698/2022	EPI_ISL_9879689
hCoV-19/India/MH-INSACOG-CSIR-NEERI726/2022	EPI_ISL_9879671
hCoV-19/India/MH-INSACOG-CSIR-NEERI746/2022	EPI_ISL_9879680
hCoV-19/India/MH-INSACOG-CSIR-NEERI738/2022	EPI_ISL_9879697
hCoV-19/India/MH-INSACOG-CSIR-NEERI741/2022	EPI_ISL_9879696
hCoV-19/India/MH-INSACOG-CSIR-NEERI735/2022	EPI_ISL_9879693
hCoV-19/India/MH-INSACOG-CSIR-NEERI693/2022	EPI_ISL_9879692
hCoV-19/India/MH-INSACOG-CSIR-NEERI709/2022	EPI_ISL_9879691
hCoV-19/India/MH-INSACOG-CSIR-NEERI687/2022	EPI_ISL_9879690
hCoV-19/India/MH-INSACOG-CSIR-NEERI756/2022	EPI_ISL_9879649
hCoV-19/India/MH-INSACOG-CSIR-NEERI743/2022	EPI_ISL_9879630
hCoV-19/India/MH-INSACOG-CSIR-NEERI692/2022	EPI_ISL_9879643
hCoV-19/India/MH-INSACOG-CSIR-NEERI702/2022	EPI_ISL_9879645
hCoV-19/India/MH-INSACOG-CSIR-NEERI705/2022	EPI_ISL_9879638
hCoV-19/India/MH-INSACOG-CSIR-NEERI712/2022	EPI_ISL_9879635
hCoV-19/India/MH-INSACOG-CSIR-NEERI732/2022	EPI_ISL_9879634
hCoV-19/India/MH-INSACOG-CSIR-NEERI699/2022	EPI_ISL_9879653
hCoV-19/India/MH-INSACOG-CSIR-NEERI755/2022	EPI_ISL_9879642
hCoV-19/India/MH-INSACOG-CSIR-NEERI742/2022	EPI_ISL_9879640
hCoV-19/India/MH-INSACOG-CSIR-NEERI701/2022	EPI_ISL_9879646
hCoV-19/India/MH-INSACOG-CSIR-NEERI694/2022	EPI_ISL_9879652
hCoV-19/India/MH-INSACOG-CSIR-NEERI747/2022	EPI_ISL_9879651
hCoV-19/India/MH-INSACOG-CSIR-NEERI737/2022	EPI_ISL_9879662
hCoV-19/India/MH-INSACOG-CSIR-NEERI740/2022	EPI_ISL_9879659
hCoV-19/India/MH-INSACOG-CSIR-NEERI711/2022	EPI_ISL_9879656
hCoV-19/India/MH-INSACOG-CSIR-NEERI724/2022	EPI_ISL_9879657
hCoV-19/India/MH-INSACOG-CSIR-NEERI725/2022	EPI_ISL_9879663
hCoV-19/India/MH-INSACOG-CSIR-NEERI763/2022	EPI_ISL_9879665
hCoV-19/India/MH-INSACOG-CSIR-NEERI686/2022	EPI_ISL_9879667
hCoV-19/India/MH-INSACOG-CSIR-NEERI713/2022	EPI_ISL_9879624
hCoV-19/India/MH-INSACOG-CSIR-NEERI647/2022	EPI_ISL_9780617
hCoV-19/India/MH-INSACOG-CSIR-NEERI656/2022	EPI_ISL_9780611
hCoV-19/India/MH-INSACOG-CSIR-NEERI646/2022	EPI_ISL_9780619
hCoV-19/India/MH-INSACOG-CSIR-NEERI659/2022	EPI_ISL_9780614
hCoV-19/India/MH-INSACOG-CSIR-NEERI660/2022	EPI_ISL_9780616
hCoV-19/India/MH-INSACOG-CSIR-NEERI626/2022	EPI_ISL_9780615
hCoV-19/India/MH-INSACOG-CSIR-NEERI621/2022	EPI_ISL_9780610
hCoV-19/India/MH-INSACOG-CSIR-NEERI658/2022	EPI_ISL_9780602
hCoV-19/India/MH-INSACOG-CSIR-NEERI587/2022	EPI_ISL_9780601
hCoV-19/India/MH-INSACOG-CSIR-NEERI625/2022	EPI_ISL_9780612
hCoV-19/India/MH-INSACOG-CSIR-NEERI584/2022	EPI_ISL_9780607
hCoV-19/India/MH-INSACOG-CSIR-NEERI617/2022	EPI_ISL_9780605
hCoV-19/India/MH-INSACOG-CSIR-NEERI579/2022	EPI_ISL_9780606
hCoV-19/India/MH-INSACOG-CSIR-NEERI636/2022	EPI_ISL_9780608
hCoV-19/India/MH-INSACOG-CSIR-NEERI585/2022	EPI_ISL_9780604
hCoV-19/India/MH-INSACOG-CSIR-NEERI638/2022	EPI_ISL_9780600
hCoV-19/India/MH-INSACOG-CSIR-NEERI580/2022	EPI_ISL_9780599
hCoV-19/India/MH-INSACOG-CSIR-NEERI616/2022	EPI_ISL_9780598
hCoV-19/India/MH-INSACOG-CSIR-NEERI609/2022	EPI_ISL_9780597
hCoV-19/India/MH-INSACOG-CSIR-NEERI619/2022	EPI_ISL_9780686
hCoV-19/India/MH-INSACOG-CSIR-NEERI627/2022	EPI_ISL_9780683
hCoV-19/India/MH-INSACOG-CSIR-NEERI623/2022	EPI_ISL_9780679
hCoV-19/India/MH-INSACOG-CSIR-NEERI639/2022	EPI_ISL_9780682
hCoV-19/India/MH-INSACOG-CSIR-NEERI622/2022	EPI_ISL_9780676
hCoV-19/India/MH-INSACOG-CSIR-NEERI608/2022	EPI_ISL_9780668
hCoV-19/India/MH-INSACOG-CSIR-NEERI642/2022	EPI_ISL_9780681
hCoV-19/India/MH-INSACOG-CSIR-NEERI593/2022	EPI_ISL_9780680
hCoV-19/India/MH-INSACOG-CSIR-NEERI601/2022	EPI_ISL_9780666
hCoV-19/India/MH-INSACOG-CSIR-NEERI614/2022	EPI_ISL_9780658
hCoV-19/India/MH-INSACOG-CSIR-NEERI591/2022	EPI_ISL_9780669
hCoV-19/India/MH-INSACOG-CSIR-NEERI634/2022	EPI_ISL_9780671
hCoV-19/India/MH-INSACOG-CSIR-NEERI613/2022	EPI_ISL_9780674
hCoV-19/India/MH-INSACOG-CSIR-NEERI607/2022	EPI_ISL_9780657
hCoV-19/India/MH-INSACOG-CSIR-NEERI655/2022	EPI_ISL_9780648
hCoV-19/India/MH-INSACOG-CSIR-NEERI631/2022	EPI_ISL_9780659
hCoV-19/India/MH-INSACOG-CSIR-NEERI603/2022	EPI_ISL_9780642
hCoV-19/India/MH-INSACOG-CSIR-NEERI611/2022	EPI_ISL_9780653
hCoV-19/India/MH-INSACOG-CSIR-NEERI612/2022	EPI_ISL_9780660
hCoV-19/India/MH-INSACOG-CSIR-NEERI661/2022	EPI_ISL_9780663
hCoV-19/India/MH-INSACOG-CSIR-NEERI648/2022	EPI_ISL_9780662
hCoV-19/India/MH-INSACOG-CSIR-NEERI599/2022	EPI_ISL_9780644
hCoV-19/India/MH-INSACOG-CSIR-NEERI635/2022	EPI_ISL_9780646
hCoV-19/India/MH-INSACOG-CSIR-NEERI649/2022	EPI_ISL_9780647
hCoV-19/India/MH-INSACOG-CSIR-NEERI641/2022	EPI_ISL_9780649
hCoV-19/India/MH-INSACOG-CSIR-NEERI605/2022	EPI_ISL_9780645
hCoV-19/India/MH-INSACOG-CSIR-NEERI610/2022	EPI_ISL_9780650
hCoV-19/India/MH-INSACOG-CSIR-NEERI632/2022	EPI_ISL_9780651
hCoV-19/India/MH-INSACOG-CSIR-NEERI595/2022	EPI_ISL_9780652
hCoV-19/India/MH-INSACOG-CSIR-NEERI624/2022	EPI_ISL_9780639
hCoV-19/India/MH-INSACOG-CSIR-NEERI628/2022	EPI_ISL_9780632
hCoV-19/India/MH-INSACOG-CSIR-NEERI657/2022	EPI_ISL_9780631
hCoV-19/India/MH-INSACOG-CSIR-NEERI644/2022	EPI_ISL_9780635
hCoV-19/India/MH-INSACOG-CSIR-NEERI618/2022	EPI_ISL_9780638
hCoV-19/India/MH-INSACOG-CSIR-NEERI615/2022	EPI_ISL_9780633
hCoV-19/India/MH-INSACOG-CSIR-NEERI604/2022	EPI_ISL_9780634
hCoV-19/India/MH-INSACOG-CSIR-NEERI663/2022	EPI_ISL_9780641
hCoV-19/India/MH-INSACOG-CSIR-NEERI651/2022	EPI_ISL_9780628
hCoV-19/India/MH-INSACOG-CSIR-NEERI629/2022	EPI_ISL_9780630
hCoV-19/India/MH-INSACOG-CSIR-NEERI598/2022	EPI_ISL_9780625
hCoV-19/India/MH-INSACOG-CSIR-NEERI633/2022	EPI_ISL_9780623
hCoV-19/India/MH-INSACOG-CSIR-NEERI581/2022	EPI_ISL_9780624
hCoV-19/India/MH-INSACOG-CSIR-NEERI594/2022	EPI_ISL_9780621
hCoV-19/India/MH-INSACOG-CSIR-NEERI540/2022	EPI_ISL_9651104
hCoV-19/India/MH-INSACOG-CSIR-NEERI550/2022	EPI_ISL_9651102
hCoV-19/India/MH-INSACOG-CSIR-NEERI564/2022	EPI_ISL_9651107
hCoV-19/India/MH-INSACOG-CSIR-NEERI489/2022	EPI_ISL_9651101
hCoV-19/India/MH-INSACOG-CSIR-NEERI483/2022	EPI_ISL_9651114
hCoV-19/India/MH-INSACOG-CSIR-NEERI482/2022	EPI_ISL_9651113
hCoV-19/India/MH-INSACOG-CSIR-NEERI562/2022	EPI_ISL_9651116
hCoV-19/India/MH-INSACOG-CSIR-NEERI574/2022	EPI_ISL_9651115
hCoV-19/India/MH-INSACOG-CSIR-NEERI528/2022	EPI_ISL_9651110
hCoV-19/India/MH-INSACOG-CSIR-NEERI525/2022	EPI_ISL_9651112
hCoV-19/India/MH-INSACOG-CSIR-NEERI510/2022	EPI_ISL_9651122
hCoV-19/India/MH-INSACOG-CSIR-NEERI571/2022	EPI_ISL_9651117
hCoV-19/India/MH-INSACOG-CSIR-NEERI491/2022	EPI_ISL_9651119
hCoV-19/India/MH-INSACOG-CSIR-NEERI514/2022	EPI_ISL_9651125
hCoV-19/India/MH-INSACOG-CSIR-NEERI532/2022	EPI_ISL_9651123
hCoV-19/India/MH-INSACOG-CSIR-NEERI494/2022	EPI_ISL_9651130
hCoV-19/India/MH-INSACOG-CSIR-NEERI509/2022	EPI_ISL_9651129
hCoV-19/India/MH-INSACOG-CSIR-NEERI537/2022	EPI_ISL_9651128
hCoV-19/India/MH-INSACOG-CSIR-NEERI534/2022	EPI_ISL_9651132
hCoV-19/India/MH-INSACOG-CSIR-NEERI508/2022	EPI_ISL_9651134
hCoV-19/India/MH-INSACOG-CSIR-NEERI481/2022	EPI_ISL_9651140
hCoV-19/India/MH-INSACOG-CSIR-NEERI533/2022	EPI_ISL_9651143
hCoV-19/India/MH-INSACOG-CSIR-NEERI517/2022	EPI_ISL_9651147
hCoV-19/India/MH-INSACOG-CSIR-NEERI506/2022	EPI_ISL_9651155
hCoV-19/India/MH-INSACOG-CSIR-NEERI495/2022	EPI_ISL_9651157
hCoV-19/India/MH-INSACOG-CSIR-NEERI569/2022	EPI_ISL_9651159
hCoV-19/India/MH-INSACOG-CSIR-NEERI557/2022	EPI_ISL_9651160
hCoV-19/India/MH-INSACOG-CSIR-NEERI531/2022	EPI_ISL_9651169
hCoV-19/India/MH-INSACOG-CSIR-NEERI526/2022	EPI_ISL_9651151
hCoV-19/India/MH-INSACOG-CSIR-NEERI558/2022	EPI_ISL_9651168
hCoV-19/India/MH-INSACOG-CSIR-NEERI538/2022	EPI_ISL_9651165
hCoV-19/India/MH-INSACOG-CSIR-NEERI547/2022	EPI_ISL_9651171
hCoV-19/India/MH-INSACOG-CSIR-NEERI486/2022	EPI_ISL_9651099
hCoV-19/India/MH-INSACOG-CSIR-NEERI563/2022	EPI_ISL_9651095
hCoV-19/India/MH-CSIR-NEERI-barcode443/2022	EPI_ISL_9430506
hCoV-19/India/MH-CSIR-NEERI-barcode422/2022	EPI_ISL_9430501
hCoV-19/India/MH-CSIR-NEERI-barcode430/2022	EPI_ISL_9430500
hCoV-19/India/MH-CSIR-NEERI-barcode461/2022	EPI_ISL_9430507
hCoV-19/India/MH-CSIR-NEERI-barcode448/2022	EPI_ISL_9430511
hCoV-19/India/MH-CSIR-NEERI-barcode420/2022	EPI_ISL_9430508
hCoV-19/India/MH-CSIR-NEERI-barcode408/2022	EPI_ISL_9430519
hCoV-19/India/MH-CSIR-NEERI-barcode419/2022	EPI_ISL_9430505
hCoV-19/India/MH-CSIR-NEERI-barcode418/2022	EPI_ISL_9430504
hCoV-19/India/MH-CSIR-NEERI-barcode453/2022	EPI_ISL_9430530
hCoV-19/India/MH-CSIR-NEERI-barcode474/2022	EPI_ISL_9430509
hCoV-19/India/MH-CSIR-NEERI-barcode400/2022	EPI_ISL_9430515
hCoV-19/India/MH-CSIR-NEERI-barcode457/2022	EPI_ISL_9430510
hCoV-19/India/MH-CSIR-NEERI-barcode401/2022	EPI_ISL_9430517
hCoV-19/India/MH-CSIR-NEERI-barcode439/2022	EPI_ISL_9430513
hCoV-19/India/MH-CSIR-NEERI-barcode409/2022	EPI_ISL_9430520
hCoV-19/India/MH-CSIR-NEERI-barcode416/2022	EPI_ISL_9430514
hCoV-19/India/MH-CSIR-NEERI-barcode403/2022	EPI_ISL_9430512
hCoV-19/India/MH-CSIR-NEERI-barcode421/2022	EPI_ISL_9430523
hCoV-19/India/MH-CSIR-NEERI-barcode435/2022	EPI_ISL_9430531
hCoV-19/India/MH-CSIR-NEERI-barcode431/2022	EPI_ISL_9430529
hCoV-19/India/MH-CSIR-NEERI-barcode450/2022	EPI_ISL_9430528
hCoV-19/India/MH-CSIR-NEERI-barcode462/2022	EPI_ISL_9430527
hCoV-19/India/MH-CSIR-NEERI-barcode397/2022	EPI_ISL_9430525
hCoV-19/India/MH-CSIR-NEERI-barcode399/2022	EPI_ISL_9430524
hCoV-19/India/MH-CSIR-NEERI-barcode390/2022	EPI_ISL_9430459
hCoV-19/India/MH-CSIR-NEERI-barcode417/2022	EPI_ISL_9430457
hCoV-19/India/MH-CSIR-NEERI-barcode471/2022	EPI_ISL_9430473
hCoV-19/India/MH-CSIR-NEERI-barcode404/2022	EPI_ISL_9430467
hCoV-19/India/MH-CSIR-NEERI-barcode434/2022	EPI_ISL_9430466
hCoV-19/India/MH-CSIR-NEERI-barcode454/2022	EPI_ISL_9430461
hCoV-19/India/MH-CSIR-NEERI-barcode414/2022	EPI_ISL_9430469
hCoV-19/India/MH-CSIR-NEERI-barcode387/2022	EPI_ISL_9430465
hCoV-19/India/MH-CSIR-NEERI-barcode476/2022	EPI_ISL_9430463
hCoV-19/India/MH-CSIR-NEERI-barcode478/2022	EPI_ISL_9430462
hCoV-19/India/MH-CSIR-NEERI-barcode433/2022	EPI_ISL_9430470
hCoV-19/India/MH-CSIR-NEERI-barcode402/2022	EPI_ISL_9430474
hCoV-19/India/MH-CSIR-NEERI-barcode445/2022	EPI_ISL_9430477
hCoV-19/India/MH-CSIR-NEERI-barcode406/2022	EPI_ISL_9430475
hCoV-19/India/MH-CSIR-NEERI-barcode394/2022	EPI_ISL_9430479
hCoV-19/India/MH-CSIR-NEERI-barcode412/2022	EPI_ISL_9430489
hCoV-19/India/MH-CSIR-NEERI-barcode459/2022	EPI_ISL_9430471
hCoV-19/India/MH-CSIR-NEERI-barcode463/2022	EPI_ISL_9430480
hCoV-19/India/MH-CSIR-NEERI-barcode426/2022	EPI_ISL_9430484
hCoV-19/India/MH-CSIR-NEERI-barcode469/2022	EPI_ISL_9430498
hCoV-19/India/MH-CSIR-NEERI-barcode423/2022	EPI_ISL_9430481
hCoV-19/India/MH-CSIR-NEERI-barcode436/2022	EPI_ISL_9430488
hCoV-19/India/MH-CSIR-NEERI-barcode452/2022	EPI_ISL_9430487
hCoV-19/India/MH-CSIR-NEERI-barcode432/2022	EPI_ISL_9430483
hCoV-19/India/MH-CSIR-NEERI-barcode411/2022	EPI_ISL_9430482
hCoV-19/India/MH-CSIR-NEERI-barcode449/2022	EPI_ISL_9430492
hCoV-19/India/MH-CSIR-NEERI-barcode438/2022	EPI_ISL_9430499
hCoV-19/India/MH-CSIR-NEERI-barcode428/2022	EPI_ISL_9430497
hCoV-19/India/MH-CSIR-NEERI-barcode440/2022	EPI_ISL_9430495
hCoV-19/India/MH-CSIR-NEERI-barcode470/2022	EPI_ISL_9430445
hCoV-19/India/MH-CSIR-NEERI-barcode466/2022	EPI_ISL_9430446
hCoV-19/India/MH-CSIR-NEERI-barcode391/2022	EPI_ISL_9430447
hCoV-19/India/MH-CSIR-NEERI-barcode388/2022	EPI_ISL_9430449
hCoV-19/India/MH-CSIR-NEERI-barcode429/2022	EPI_ISL_9430456
hCoV-19/India/MH-CSIR-NEERI-barcode425/2022	EPI_ISL_9430448
hCoV-19/India/MH-CSIR-NEERI-barcode444/2022	EPI_ISL_9430454
hCoV-19/India/MH-CSIR-NEERI-barcode386/2022	EPI_ISL_9430453
hCoV-19/India/MH-CSIR-NEERI-barcode468/2022	EPI_ISL_9430452
hCoV-19/India/MH-CSIR-NEERI-barcode477/2022	EPI_ISL_9430451
hCoV-19/India/MH-CSIR-NEERI-barcode424/2022	EPI_ISL_9430450
hCoV-19/India/MH-NEERI-CIB7731/2021	EPI_ISL_8421084
hCoV-19/India/MH-CSIR-NEERI-barcode357/2022	EPI_ISL_9352478
hCoV-19/India/MH-CSIR-NEERI-barcode366/2022	EPI_ISL_9352487
hCoV-19/India/MH-CSIR-NEERI-barcode238/2022	EPI_ISL_9352599
hCoV-19/India/MH-CSIR-NEERI-barcode358/2022	EPI_ISL_9352479
hCoV-19/India/MH-CSIR-NEERI-barcode163/2022	EPI_ISL_9352359
hCoV-19/India/MH-CSIR-NEERI-barcode367/2022	EPI_ISL_9352488
hCoV-19/India/MH-CSIR-NEERI-barcode364/2022	EPI_ISL_9352485
hCoV-19/India/MH-CSIR-NEERI-barcode363/2022	EPI_ISL_9352484
hCoV-19/India/MH-CSIR-NEERI-barcode150/2022	EPI_ISL_9352346
hCoV-19/India/MH-CSIR-NEERI-barcode166/2022	EPI_ISL_9352362
hCoV-19/India/MH-CSIR-NEERI-barcode165/2022	EPI_ISL_9352361
hCoV-19/India/MH-CSIR-NEERI-barcode155/2022	EPI_ISL_9352351
hCoV-19/India/MH-CSIR-NEERI-barcode164/2022	EPI_ISL_9352360
hCoV-19/India/MH-CSIR-NEERI-barcode359/2022	EPI_ISL_9352480
hCoV-19/India/MH-CSIR-NEERI-barcode347/2022	EPI_ISL_9352468
hCoV-19/India/MH-CSIR-NEERI-barcode160/2022	EPI_ISL_9352356
hCoV-19/India/MH-CSIR-NEERI-barcode352/2022	EPI_ISL_9352473
hCoV-19/India/MH-CSIR-NEERI-barcode348/2022	EPI_ISL_9352469
hCoV-19/India/MH-CSIR-NEERI-barcode355/2022	EPI_ISL_9352476
hCoV-19/India/MH-CSIR-NEERI-barcode356/2022	EPI_ISL_9352477
hCoV-19/India/MH-CSIR-NEERI-barcode157/2022	EPI_ISL_9352353
hCoV-19/India/MH-CSIR-NEERI-barcode237/2022	EPI_ISL_9352597
hCoV-19/India/MH-CSIR-NEERI-barcode236/2022	EPI_ISL_9352596
hCoV-19/India/MH-CSIR-NEERI-barcode233/2022	EPI_ISL_9352593
hCoV-19/India/MH-CSIR-NEERI-barcode351/2022	EPI_ISL_9352472
hCoV-19/India/MH-CSIR-NEERI-barcode335/2022	EPI_ISL_9352456
hCoV-19/India/MH-CSIR-NEERI-barcode332/2022	EPI_ISL_9352453
hCoV-19/India/MH-CSIR-NEERI-barcode349/2022	EPI_ISL_9352470
hCoV-19/India/MH-CSIR-NEERI-barcode340/2022	EPI_ISL_9352461
hCoV-19/India/MH-CSIR-NEERI-barcode339/2022	EPI_ISL_9352460
hCoV-19/India/MH-CSIR-NEERI-barcode321/2022	EPI_ISL_9352442
hCoV-19/India/MH-CSIR-NEERI-barcode338/2022	EPI_ISL_9352459
hCoV-19/India/MH-CSIR-NEERI-barcode344/2022	EPI_ISL_9352465
hCoV-19/India/MH-CSIR-NEERI-barcode345/2022	EPI_ISL_9352466
hCoV-19/India/MH-CSIR-NEERI-barcode341/2022	EPI_ISL_9352462
hCoV-19/India/MH-CSIR-NEERI-barcode334/2022	EPI_ISL_9352455
hCoV-19/India/MH-CSIR-NEERI-barcode223/2022	EPI_ISL_9352583
hCoV-19/India/MH-CSIR-NEERI-barcode327/2022	EPI_ISL_9352448
hCoV-19/India/MH-CSIR-NEERI-barcode220/2022	EPI_ISL_9352580
hCoV-19/India/MH-CSIR-NEERI-barcode326/2022	EPI_ISL_9352447
hCoV-19/India/MH-CSIR-NEERI-barcode314/2022	EPI_ISL_9352435
hCoV-19/India/MH-CSIR-NEERI-barcode325/2022	EPI_ISL_9352446
hCoV-19/India/MH-CSIR-NEERI-barcode324/2022	EPI_ISL_9352445
hCoV-19/India/MH-CSIR-NEERI-barcode333/2022	EPI_ISL_9352454
hCoV-19/India/MH-CSIR-NEERI-barcode322/2022	EPI_ISL_9352443
hCoV-19/India/MH-CSIR-NEERI-barcode312/2022	EPI_ISL_9352433
hCoV-19/India/MH-CSIR-NEERI-barcode308/2022	EPI_ISL_9352429
hCoV-19/India/MH-CSIR-NEERI-barcode293/2022	EPI_ISL_9352654
hCoV-19/India/MH-CSIR-NEERI-barcode304/2022	EPI_ISL_9352425
hCoV-19/India/MH-CSIR-NEERI-barcode302/2022	EPI_ISL_9352423
hCoV-19/India/MH-CSIR-NEERI-barcode309/2022	EPI_ISL_9352430
hCoV-19/India/MH-CSIR-NEERI-barcode218/2022	EPI_ISL_9352413
hCoV-19/India/MH-CSIR-NEERI-barcode212/2022	EPI_ISL_9352407
hCoV-19/India/MH-CSIR-NEERI-barcode295/2022	EPI_ISL_9352416
hCoV-19/India/MH-CSIR-NEERI-barcode214/2022	EPI_ISL_9352409
hCoV-19/India/MH-CSIR-NEERI-barcode288/2022	EPI_ISL_9352649
hCoV-19/India/MH-CSIR-NEERI-barcode211/2022	EPI_ISL_9352406
hCoV-19/India/MH-CSIR-NEERI-barcode213/2022	EPI_ISL_9352408
hCoV-19/India/MH-CSIR-NEERI-barcode286/2022	EPI_ISL_9352647
hCoV-19/India/MH-CSIR-NEERI-barcode285/2022	EPI_ISL_9352646
hCoV-19/India/MH-CSIR-NEERI-barcode289/2022	EPI_ISL_9352650
hCoV-19/India/MH-CSIR-NEERI-barcode215/2022	EPI_ISL_9352410
hCoV-19/India/MH-CSIR-NEERI-barcode192/2022	EPI_ISL_9352388
hCoV-19/India/MH-CSIR-NEERI-barcode185/2022	EPI_ISL_9352381
hCoV-19/India/MH-CSIR-NEERI-barcode201/2022	EPI_ISL_9352396
hCoV-19/India/MH-CSIR-NEERI-barcode199/2022	EPI_ISL_9352394
hCoV-19/India/MH-CSIR-NEERI-barcode187/2022	EPI_ISL_9352383
hCoV-19/India/MH-CSIR-NEERI-barcode374/2022	EPI_ISL_9352495
hCoV-19/India/MH-CSIR-NEERI-barcode378/2022	EPI_ISL_9352499
hCoV-19/India/MH-CSIR-NEERI-barcode372/2022	EPI_ISL_9352493
hCoV-19/India/MH-CSIR-NEERI-barcode182/2022	EPI_ISL_9352378
hCoV-19/India/MH-CSIR-NEERI-barcode376/2022	EPI_ISL_9352497
hCoV-19/India/MH-CSIR-NEERI-barcode377/2022	EPI_ISL_9352498
hCoV-19/India/MH-CSIR-NEERI-barcode176/2022	EPI_ISL_9352372
hCoV-19/India/MH-CSIR-NEERI-barcode175/2022	EPI_ISL_9352371
hCoV-19/India/MH-CSIR-NEERI-barcode371/2022	EPI_ISL_9352492
hCoV-19/India/MH-CSIR-NEERI-barcode369/2022	EPI_ISL_9352490
hCoV-19/India/MH-CSIR-NEERI-barcode30/2022	EPI_ISL_9336326
hCoV-19/India/MH-CSIR-NEERI-barcode28/2022	EPI_ISL_9336321
hCoV-19/India/MH-CSIR-NEERI-barcode58/2022	EPI_ISL_9336319
hCoV-19/India/MH-CSIR-NEERI-barcode22/2022	EPI_ISL_9336327
hCoV-19/India/MH-CSIR-NEERI-barcode27/2022	EPI_ISL_9336322
hCoV-19/India/MH-CSIR-NEERI-barcode84/2022	EPI_ISL_9336329
hCoV-19/India/MH-CSIR-NEERI-barcode64/2022	EPI_ISL_9336328
hCoV-19/India/MH-CSIR-NEERI-barcode69/2022	EPI_ISL_9336325
hCoV-19/India/MH-CSIR-NEERI-barcode31/2022	EPI_ISL_9336324
hCoV-19/India/MH-CSIR-NEERI-barcode272/2022	EPI_ISL_9352633
hCoV-19/India/MH-CSIR-NEERI-barcode268/2022	EPI_ISL_9352629
hCoV-19/India/MH-CSIR-NEERI-barcode266/2022	EPI_ISL_9352627
hCoV-19/India/MH-CSIR-NEERI-barcode276/2022	EPI_ISL_9352637
hCoV-19/India/MH-CSIR-NEERI-barcode381/2022	EPI_ISL_9352502
hCoV-19/India/MH-CSIR-NEERI-barcode269/2022	EPI_ISL_9352630
hCoV-19/India/MH-CSIR-NEERI-barcode274/2022	EPI_ISL_9352635
hCoV-19/India/MH-CSIR-NEERI-barcode273/2022	EPI_ISL_9352634
hCoV-19/India/MH-CSIR-NEERI-barcode382/2022	EPI_ISL_9352503
hCoV-19/India/MH-CSIR-NEERI-barcode271/2022	EPI_ISL_9352632
hCoV-19/India/MH-CSIR-NEERI-barcode281/2022	EPI_ISL_9352642
hCoV-19/India/MH-CSIR-NEERI-barcode280/2022	EPI_ISL_9352641
hCoV-19/India/MH-CSIR-NEERI-barcode267/2022	EPI_ISL_9352628
hCoV-19/India/MH-CSIR-NEERI-barcode255/2022	EPI_ISL_9352616
hCoV-19/India/MH-CSIR-NEERI-barcode254/2022	EPI_ISL_9352615
hCoV-19/India/MH-CSIR-NEERI-barcode383/2022	EPI_ISL_9352504
hCoV-19/India/MH-CSIR-NEERI-barcode262/2022	EPI_ISL_9352623
hCoV-19/India/MH-CSIR-NEERI-barcode264/2022	EPI_ISL_9352625
hCoV-19/India/MH-CSIR-NEERI-barcode263/2022	EPI_ISL_9352624
hCoV-19/India/MH-CSIR-NEERI-barcode270/2022	EPI_ISL_9352631
hCoV-19/India/MH-CSIR-NEERI-barcode379/2022	EPI_ISL_9352500
hCoV-19/India/MH-CSIR-NEERI-barcode250/2022	EPI_ISL_9352611
hCoV-19/India/MH-CSIR-NEERI-barcode253/2022	EPI_ISL_9352614
hCoV-19/India/MH-CSIR-NEERI-barcode240/2022	EPI_ISL_9352601
hCoV-19/India/MH-CSIR-NEERI-barcode245/2022	EPI_ISL_9352606
hCoV-19/India/MH-CSIR-NEERI-barcode249/2022	EPI_ISL_9352610
hCoV-19/India/MH-CSIR-NEERI-barcode259/2022	EPI_ISL_9352620
hCoV-19/India/MH-CSIR-NEERI-barcode248/2022	EPI_ISL_9352609
hCoV-19/India/MH-CSIR-NEERI-barcode242/2022	EPI_ISL_9352603
hCoV-19/India/MH-CSIR-NEERI-barcode244/2022	EPI_ISL_9352605
hCoV-19/India/MH-CSIR-NEERI-barcode14/2022	EPI_ISL_9336330
hCoV-19/India/MH-CSIR-NEERI-barcode46/2022	EPI_ISL_9336332
hCoV-19/India/MH-CSIR-NEERI-barcode38/2022	EPI_ISL_9336333
hCoV-19/India/MH-CSIR-NEERI-barcode71/2022	EPI_ISL_9336331
hCoV-19/India/MH-CSIR-NEERI-barcode70/2022	EPI_ISL_9336337
hCoV-19/India/MH-CSIR-NEERI-barcode29/2022	EPI_ISL_9336335
hCoV-19/India/MH-CSIR-NEERI-barcode67/2022	EPI_ISL_9336334
hCoV-19/India/MH-CSIR-NEERI-barcode04/2022	EPI_ISL_9336336
hCoV-19/India/MH-CSIR-NEERI-barcode44/2022	EPI_ISL_9336292
hCoV-19/India/MH-CSIR-NEERI-barcode20/2022	EPI_ISL_9336298
hCoV-19/India/MH-CSIR-NEERI-barcode59/2022	EPI_ISL_9336295
hCoV-19/India/MH-CSIR-NEERI-barcode53/2022	EPI_ISL_9336299
hCoV-19/India/MH-CSIR-NEERI-barcode87/2022	EPI_ISL_9336293
hCoV-19/India/MH-CSIR-NEERI-barcode35/2022	EPI_ISL_9336294
hCoV-19/India/MH-CSIR-NEERI-barcode26/2022	EPI_ISL_9336291
hCoV-19/India/MH-CSIR-NEERI-barcode16/2022	EPI_ISL_9336310
hCoV-19/India/MH-CSIR-NEERI-barcode06/2022	EPI_ISL_9336311
hCoV-19/India/MH-CSIR-NEERI-barcode54/2022	EPI_ISL_9336314
hCoV-19/India/MH-CSIR-NEERI-barcode48/2022	EPI_ISL_9336316
hCoV-19/India/MH-CSIR-NEERI-barcode52/2022	EPI_ISL_9336309
hCoV-19/India/MH-CSIR-NEERI-barcode11/2022	EPI_ISL_9336315
hCoV-19/India/MH-CSIR-NEERI-barcode62/2022	EPI_ISL_9336313
hCoV-19/India/MH-CSIR-NEERI-barcode23/2022	EPI_ISL_9336307
hCoV-19/India/MH-CSIR-NEERI-barcode86/2022	EPI_ISL_9336304
hCoV-19/India/MH-CSIR-NEERI-barcode56/2022	EPI_ISL_9336306
hCoV-19/India/MH-CSIR-NEERI-barcode72/2022	EPI_ISL_9336303
hCoV-19/India/MH-CSIR-NEERI-barcode47/2022	EPI_ISL_9336301
hCoV-19/India/MH-CSIR-NEERI-barcode55/2022	EPI_ISL_9336302
hCoV-19/India/MH-CSIR-NEERI-barcode83/2022	EPI_ISL_9336300
hCoV-19/India/MH-CSIR-NEERI-barcode05/2022	EPI_ISL_9336273
hCoV-19/India/MH-CSIR-NEERI-barcode13/2022	EPI_ISL_9336277
hCoV-19/India/MH-CSIR-NEERI-barcode36/2022	EPI_ISL_9336279
hCoV-19/India/MH-CSIR-NEERI-barcode60/2022	EPI_ISL_9336278
hCoV-19/India/MH-CSIR-NEERI-barcode85/2022	EPI_ISL_9336281
hCoV-19/India/MH-CSIR-NEERI-barcode57/2022	EPI_ISL_9336288
hCoV-19/India/MH-CSIR-NEERI-barcode68/2022	EPI_ISL_9336287
hCoV-19/India/MH-CSIR-NEERI-barcode94/2022	EPI_ISL_9336252
hCoV-19/India/MH-CSIR-NEERI-barcode91/2022	EPI_ISL_9336280
hCoV-19/India/MH-CSIR-NEERI-barcode93/2022	EPI_ISL_9336255
hCoV-19/India/MH-CSIR-NEERI-barcode80/2022	EPI_ISL_9336250
hCoV-19/India/MH-CSIR-NEERI-barcode66/2022	EPI_ISL_9336265
hCoV-19/India/MH-CSIR-NEERI-barcode95/2022	EPI_ISL_9336259
hCoV-19/India/MH-CSIR-NEERI-barcode77/2022	EPI_ISL_9336262
hCoV-19/India/MH-CSIR-NEERI-barcode32/2022	EPI_ISL_9336263
hCoV-19/India/MH-CSIR-NEERI-barcode03/2022	EPI_ISL_9336266
hCoV-19/India/MH-CSIR-NEERI-barcode50/2022	EPI_ISL_9336269
hCoV-19/India/MH-CSIR-NEERI-barcode42/2022	EPI_ISL_9336261
hCoV-19/India/MH-INSACOG-CSIR-NEERI546/2022	EPI_ISL_9651150
hCoV-19/India/MH-CSIR-NEERI-88/2022	EPI_ISL_9289833
hCoV-19/India/MH-CSIR-NEERI-70/2022	EPI_ISL_9289827
hCoV-19/India/MH-CSIR-NEERI-95/2022	EPI_ISL_9289841
hCoV-19/India/MH-CSIR-NEERI-92/2022	EPI_ISL_9289837
hCoV-19/India/MH-CSIR-NEERI-93/2022	EPI_ISL_9289839
hCoV-19/India/MH-CSIR-NEERI-72/2022	EPI_ISL_9289828
hCoV-19/India/MH-CSIR-NEERI-53/2022	EPI_ISL_9289822
hCoV-19/India/MH-CSIR-NEERI-68/2022	EPI_ISL_9289825
hCoV-19/India/MH-CSIR-NEERI-33/2022	EPI_ISL_9289809
hCoV-19/India/MH-CSIR-NEERI-75/2022	EPI_ISL_9289830
hCoV-19/India/MH-CSIR-NEERI-48/2022	EPI_ISL_9289820
hCoV-19/India/MH-CSIR-NEERI-38/2022	EPI_ISL_9289813
hCoV-19/India/MH-CSIR-NEERI-41/2022	EPI_ISL_9289815
hCoV-19/India/MH-CSIR-NEERI-39/2022	EPI_ISL_9289814
hCoV-19/India/MH-CSIR-NEERI-27/2022	EPI_ISL_9289805
hCoV-19/India/MH-CSIR-NEERI-26/2022	EPI_ISL_9289804
hCoV-19/India/MH-CSIR-NEERI-29/2022	EPI_ISL_9289806
hCoV-19/India/MH-CSIR-NEERI-30/2022	EPI_ISL_9289807
hCoV-19/India/MH-CSIR-NEERI-10/2022	EPI_ISL_9289791
hCoV-19/India/MH-CSIR-NEERI-14/2022	EPI_ISL_9289794
hCoV-19/India/MH-NEERI-CIB7742/2021	EPI_ISL_8421095
hCoV-19/India/MH-NEERI-NGP-CIA8493/2021	EPI_ISL_4546418
hCoV-19/India/MH-NEERI-NGP-CIA8524/2021	EPI_ISL_4546439
hCoV-19/India/MH-NEERI-NGP-CIA8515/2021	EPI_ISL_4546430
hCoV-19/India/MH-NEERI-NGP-CIA8518/2021	EPI_ISL_4546433
hCoV-19/India/MH-NEERI-NGP-CIA8525/2021	EPI_ISL_4546440
hCoV-19/India/MH-NEERI-NGP-CIA8494/2021	EPI_ISL_4546419
hCoV-19/India/MH-NEERI-NGP-CIA8533/2021	EPI_ISL_4546447
hCoV-19/India/MH-NEERI-NGP-CIA8492/2021	EPI_ISL_4546417
hCoV-19/India/MH-NEERI-NGP-CIA8532/2021	EPI_ISL_4546446
hCoV-19/India/MH-NEERI-NGP-CIA8528/2021	EPI_ISL_4546443
hCoV-19/India/MH-NEERI-NGP-CIA8491/2021	EPI_ISL_4546416
hCoV-19/India/MH-NEERI-NGP-CIA8489/2021	EPI_ISL_4546415
hCoV-19/India/MH-NEERI-NGP-CIA8484/2021	EPI_ISL_4546410
hCoV-19/India/MH-NEERI-NGP-CIA8504/2021	EPI_ISL_4546425
hCoV-19/India/MH-NEERI-NGP-CIA8502/2021	EPI_ISL_4546423
hCoV-19/India/MH-NEERI-NGP-CIA8474/2021	EPI_ISL_4546400
hCoV-19/India/MH-NEERI-NGP-CIA8459/2021	EPI_ISL_4546385
hCoV-19/India/MH-NEERI-NGP-CIA8457/2021	EPI_ISL_4546383
hCoV-19/India/MH-NEERI-NGP-CIA8463/2021	EPI_ISL_4546389
hCoV-19/India/MH-NEERI-NGP-CIA8462/2021	EPI_ISL_4546388
hCoV-19/India/MH-NEERI-NGP-44117/2021	EPI_ISL_1916478
hCoV-19/India/MH-INSACOG-CSIR-NEERI542/2022	EPI_ISL_9651097
hCoV-19/India/MH-INSACOG-CSIR-NEERI573/2022	EPI_ISL_9651098
hCoV-19/India/MH-NEERI-NGP-40860/2021	EPI_ISL_1916452
hCoV-19/India/MH-NEERI-NGP-43066/2021	EPI_ISL_1916454
hCoV-19/India/MH-NEERI-NGP-44609/2021	EPI_ISL_1916457
hCoV-19/India/MH-NEERI-NGP-42307/2021	EPI_ISL_1916453
hCoV-19/India/MH-NEERI-NGP-39882/2021	EPI_ISL_1916463
hCoV-19/India/MH-NEERI-NGP-44062/2021	EPI_ISL_1916456
hCoV-19/India/MH-NEERI-NGP-36422/2021	EPI_ISL_1916460
hCoV-19/India/MH-NEERI-NGP-42370/2021	EPI_ISL_1916465
hCoV-19/India/MH-NEERI-NGP-43224/2021	EPI_ISL_1916466
hCoV-19/India/MH-NEERI-NGP-43574/2021	EPI_ISL_1916433
hCoV-19/India/MH-NEERI-NGP-42302/2021	EPI_ISL_1916442
hCoV-19/India/MH-NEERI-NGP-44088/2021	EPI_ISL_1916468
hCoV-19/India/MH-NEERI-NGP-36152/2021	EPI_ISL_1916437
hCoV-19/India/MH-NEERI-NGP-35160/2021	EPI_ISL_1916436
hCoV-19/India/MH-NEERI-NGP-44526/2021	EPI_ISL_1916434
hCoV-19/India/MH-NEERI-NGP-39696/2021	EPI_ISL_1916440
hCoV-19/India/MH-NEERI-NGP-40783/2021	EPI_ISL_1916441
hCoV-19/India/MH-NEERI-NGP-34407/2021	EPI_ISL_1916447
hCoV-19/India/MH-NEERI-NGP-43581/2021	EPI_ISL_1916444
hCoV-19/India/MH-NEERI-NGP-35196/2021	EPI_ISL_1916448
hCoV-19/India/MH-NEERI-NGP-36269/2021	EPI_ISL_1916449
hCoV-19/India/MH-NEERI-NGP-42983/2021	EPI_ISL_1916443
hCoV-19/India/MH-NEERI-NGP-38220/2021	EPI_ISL_1916417
hCoV-19/India/MH-NEERI-NGP-41582/2021	EPI_ISL_1916410
hCoV-19/India/MH-NEERI-NGP-43554/2021	EPI_ISL_1916412
hCoV-19/India/MH-NEERI-NGP-43896/2021	EPI_ISL_1916413
hCoV-19/India/MH-NEERI-NGP-43560/2021	EPI_ISL_1916422
hCoV-19/India/MH-NEERI-NGP-42906/2021	EPI_ISL_1916421
hCoV-19/India/MH-NEERI-NGP-44479/2021	EPI_ISL_1916424
hCoV-19/India/MH-NEERI-NGP-34233/2021	EPI_ISL_1916404
hCoV-19/India/MH-NEERI-NGP-37139/2021	EPI_ISL_1916428
hCoV-19/India/MH-NEERI-NGP-39088/2021	EPI_ISL_1916408
hCoV-19/India/MH-NEERI-NGP-35693/2021	EPI_ISL_1916406
hCoV-19/India/MH-NEERI-NGP-38241/2021	EPI_ISL_1916429
hCoV-19/India/MH-NEERI-NGP-40368/2021	EPI_ISL_1916409
hCoV-19/India/MH-NEERI-NGP-44993/2021	EPI_ISL_1916490
hCoV-19/India/MH-NEERI-NGP-39883/2021	EPI_ISL_1916473
hCoV-19/India/MH-NEERI-NGP-34604/2021	EPI_ISL_1916469
hCoV-19/India/MH-NEERI-NGP-41285/2021	EPI_ISL_1916474
hCoV-19/India/MH-NEERI-NGP-38798/2021	EPI_ISL_1916483
hCoV-19/India/MH-NEERI-NGP-42657/2021	EPI_ISL_1916475
hCoV-19/India/MH-NEERI-NGP-44807/2021	EPI_ISL_1916479
hCoV-19/India/MH-NEERI-NGP-35439/2021	EPI_ISL_1916470
hCoV-19/India/MH-NEERI-NGP-37828/2021	EPI_ISL_1916471
hCoV-19/India/MH-NEERI-NGP-39998/2021	EPI_ISL_1916484
hCoV-19/India/MH-NEERI-NGP-41579/2021	EPI_ISL_1916485
hCoV-19/India/MH-NEERI-NGP-42721/2021	EPI_ISL_1916486
hCoV-19/India/MH-NEERI-NGP-43441/2021	EPI_ISL_1916487
hCoV-19/India/MH-NEERI-NGP-44168/2021	EPI_ISL_1916489
hCoV-19/India/MH-INSACOG-CSIR-NEERI772/2022	EPI_ISL_10264084
hCoV-19/India/MH-CSIR-NEERI-barcode07/2022	EPI_ISL_9336284
hCoV-19/India/MH-CSIR-NEERI-20/2022	EPI_ISL_9289801
hCoV-19/India/MH-CSIR-NEERI-barcode188/2022	EPI_ISL_9352384
hCoV-19/India/MH-INSACOG-CSIR-NEERI1621/2022	EPI_ISL_12413962
hCoV-19/India/MH-INSACOG-CSIR-NEERI504/2022	EPI_ISL_9651163
hCoV-19/India/MH-CSIR-NEERI-barcode225/2022	EPI_ISL_9352585
hCoV-19/India/MH-CSIR-NEERI-barcode78/2022	EPI_ISL_9336285
hCoV-19/India/MH-CSIR-NEERI-barcode389/2022	EPI_ISL_9430485
hCoV-19/India/MH-INSACOG-CSIR-NEERI570/2022	EPI_ISL_9651127
hCoV-19/India/MH-CSIR-NEERI-barcode88/2022	EPI_ISL_9336323
hCoV-19/India/MH-CSIR-NEERI-barcode365/2022	EPI_ISL_9352486
hCoV-19/India/MH-CSIR-NEERI-barcode413/2022	EPI_ISL_9430486
hCoV-19/India/MH-INSACOG-CSIR-NEERI734/2022	EPI_ISL_9879628
hCoV-19/India/MH-INSACOG-CSIR-NEERI708/2022	EPI_ISL_9879686
hCoV-19/India/MH-INSACOG-CSIR-NEERI833/2022	EPI_ISL_10264086
hCoV-19/India/MH-INSACOG-CSIR-NEERI1545/2022	EPI_ISL_12413964
hCoV-19/India/MH-CSIR-NEERI-barcode92/2022	EPI_ISL_9336286
hCoV-19/India/MH-INSACOG-CSIR-NEERI719/2022	EPI_ISL_9879687
hCoV-19/India/MH-CSIR-NEERI-barcode191/2022	EPI_ISL_9352387
hCoV-19/India/MH-CSIR-NEERI-barcode169/2022	EPI_ISL_9352365
hCoV-19/India/MH-INSACOG-CSIR-NEERI576/2022	EPI_ISL_9780687
hCoV-19/India/MH-INSACOG-CSIR-NEERI730/2022	EPI_ISL_9879666
hCoV-19/India/MH-INSACOG-CSIR-NEERI516/2022	EPI_ISL_9651166
hCoV-19/India/MH-CSIR-NEERI-barcode227/2022	EPI_ISL_9352587
hCoV-19/India/MH-INSACOG-CSIR-NEERI485/2022	EPI_ISL_9651135
hCoV-19/India/MH-INSACOG-CSIR-NEERI501/2022	EPI_ISL_9651153
hCoV-19/India/MH-INSACOG-CSIR-NEERI566/2022	EPI_ISL_9651111
hCoV-19/India/MH-INSACOG-CSIR-NEERI645/2022	EPI_ISL_9780688
hCoV-19/India/MH-CSIR-NEERI-barcode346/2022	EPI_ISL_9352467
hCoV-19/India/MH-INSACOG-CSIR-NEERI814/2022	EPI_ISL_10264088
hCoV-19/India/MH-INSACOG-CSIR-NEERI588/2022	EPI_ISL_9780655
hCoV-19/India/MH-INSACOG-CSIR-NEERI1064/2022	EPI_ISL_11034268
hCoV-19/India/MH-INSACOG-CSIR-NEERI1573/2022	EPI_ISL_12413968
hCoV-19/India/MH-CSIR-NEERI-barcode162/2022	EPI_ISL_9352358
hCoV-19/India/MH-CSIR-NEERI-barcode19/2022	EPI_ISL_9336289
hCoV-19/India/MH-CSIR-NEERI-barcode368/2022	EPI_ISL_9352489
hCoV-19/India/MH-CSIR-NEERI-barcode230/2022	EPI_ISL_9352590
hCoV-19/India/MH-CSIR-NEERI-barcode41/2022	EPI_ISL_9336290
hCoV-19/India/MH-INSACOG-CSIR-NEERI1541/2022	EPI_ISL_12413969
hCoV-19/India/MH-CSIR-NEERI-barcode09/2022	EPI_ISL_9336270
hCoV-19/India/MH-CSIR-NEERI-barcode195/2022	EPI_ISL_9352391
hCoV-19/India/MH-CSIR-NEERI-barcode370/2022	EPI_ISL_9352491
hCoV-19/India/MH-INSACOG-CSIR-NEERI817/2022	EPI_ISL_10264090
hCoV-19/India/MH-INSACOG-CSIR-NEERI1572/2022	EPI_ISL_12413970
hCoV-19/India/MH-CSIR-NEERI-barcode437/2022	EPI_ISL_9430491
hCoV-19/India/MH-INSACOG-CSIR-NEERI512/2022	EPI_ISL_9651138
hCoV-19/India/MH-INSACOG-CSIR-NEERI1579/2022	EPI_ISL_12413971
hCoV-19/India/MH-CSIR-NEERI-94/2022	EPI_ISL_9289840
hCoV-19/India/MH-CSIR-NEERI-barcode395/2022	EPI_ISL_9430455
hCoV-19/India/MH-INSACOG-CSIR-NEERI766/2022	EPI_ISL_9879641
hCoV-19/India/MH-CSIR-NEERI-barcode196/2022	EPI_ISL_9352392
hCoV-19/India/MH-CSIR-NEERI-12/2022	EPI_ISL_9289793
hCoV-19/India/MH-INSACOG-CSIR-NEERI578/2022	EPI_ISL_9780593
hCoV-19/India/MH-CSIR-NEERI-barcode177/2022	EPI_ISL_9352373
hCoV-19/India/MH-CSIR-NEERI-barcode79/2022	EPI_ISL_9336283
hCoV-19/India/MH-CSIR-NEERI-barcode283/2022	EPI_ISL_9352644
hCoV-19/India/MH-INSACOG-CSIR-NEERI1058/2022	EPI_ISL_11034261
hCoV-19/India/MH-CSIR-NEERI-barcode17/2022	EPI_ISL_9336274
hCoV-19/India/MH-INSACOG-CSIR-NEERI801/2022	EPI_ISL_10264094
hCoV-19/India/MH-INSACOG-CSIR-NEERI1090/2022	EPI_ISL_11034274
hCoV-19/India/MH-INSACOG-CSIR-NEERI1550/2022	EPI_ISL_12413974
hCoV-19/India/MH-INSACOG-CSIR-NEERI643/2022	EPI_ISL_9780684
hCoV-19/India/MH-INSACOG-CSIR-NEERI723/2022	EPI_ISL_9879694
hCoV-19/India/MH-INSACOG-CSIR-NEERI672/2022	EPI_ISL_9879695
hCoV-19/India/MH-CSIR-NEERI-barcode235/2022	EPI_ISL_9352595
hCoV-19/India/MH-INSACOG-CSIR-NEERI582/2022	EPI_ISL_9780595
hCoV-19/India/MH-CSIR-NEERI-barcode01/2022	EPI_ISL_9336275
hCoV-19/India/MH-CSIR-NEERI-barcode287/2022	EPI_ISL_9352648
hCoV-19/India/MH-CSIR-NEERI-barcode154/2022	EPI_ISL_9352350
hCoV-19/India/MH-CSIR-NEERI-barcode180/2022	EPI_ISL_9352376
hCoV-19/India/MH-CSIR-NEERI-barcode465/2022	EPI_ISL_9430476
hCoV-19/India/MH-CSIR-NEERI-barcode415/2022	EPI_ISL_9430496
hCoV-19/India/MH-CSIR-NEERI-barcode156/2022	EPI_ISL_9352352
hCoV-19/India/MH-INSACOG-CSIR-NEERI662/2022	EPI_ISL_9780596
hCoV-19/India/MH-INSACOG-CSIR-NEERI825/2022	EPI_ISL_10264096
hCoV-19/India/MH-CSIR-NEERI-barcode37/2022	EPI_ISL_9336296
hCoV-19/India/MH-INSACOG-CSIR-NEERI1582/2022	EPI_ISL_12413976
hCoV-19/India/MH-CSIR-NEERI-barcode167/2022	EPI_ISL_9352363
hCoV-19/India/MH-INSACOG-CSIR-NEERI858/2022	EPI_ISL_10264153
hCoV-19/India/MH-CSIR-NEERI-barcode43/2022	EPI_ISL_9336297
hCoV-19/India/MH-CSIR-NEERI-barcode63/2022	EPI_ISL_9336260
hCoV-19/India/MH-INSACOG-CSIR-NEERI750/2022	EPI_ISL_9879679
hCoV-19/India/MH-CSIR-NEERI-barcode405/2022	EPI_ISL_9430518
hCoV-19/India/MH-INSACOG-CSIR-NEERI490/2022	EPI_ISL_9651118
hCoV-19/India/MH-CSIR-NEERI-barcode183/2022	EPI_ISL_9352379
hCoV-19/India/MH-INSACOG-CSIR-NEERI1070/2022	EPI_ISL_11034279
hCoV-19/India/MH-INSACOG-CSIR-NEERI1140/2022	EPI_ISL_11034298
hCoV-19/India/MH-INSACOG-CSIR-NEERI1143/2022	EPI_ISL_11034280
hCoV-19/India/MH-INSACOG-CSIR-NEERI1089/2022	EPI_ISL_11034262
hCoV-19/India/MH-CSIR-NEERI-barcode278/2022	EPI_ISL_9352639
hCoV-19/India/MH-INSACOG-CSIR-NEERI819/2022	EPI_ISL_10264163
hCoV-19/India/MH-CSIR-NEERI-barcode96/2022	EPI_ISL_9336282
hCoV-19/India/MH-INSACOG-CSIR-NEERI816/2022	EPI_ISL_10264140
hCoV-19/India/MH-INSACOG-CSIR-NEERI600/2022	EPI_ISL_9780670
hCoV-19/India/MH-CSIR-NEERI-barcode76/2022	EPI_ISL_9336271
hCoV-19/India/MH-INSACOG-CSIR-NEERI589/2022	EPI_ISL_9780673
hCoV-19/India/MH-INSACOG-CSIR-NEERI710/2022	EPI_ISL_9879673
hCoV-19/India/MH-INSACOG-CSIR-NEERI681/2022	EPI_ISL_9879625
hCoV-19/India/MH-CSIR-NEERI-69/2022	EPI_ISL_9289826
hCoV-19/India/MH-CSIR-NEERI-barcode384/2022	EPI_ISL_9430526
hCoV-19/India/MH-INSACOG-CSIR-NEERI503/2022	EPI_ISL_9651126
hCoV-19/India/MH-INSACOG-CSIR-NEERI717/2022	EPI_ISL_9879626
hCoV-19/India/MH-CSIR-NEERI-18/2022	EPI_ISL_9289798
hCoV-19/India/MH-CSIR-NEERI-43/2022	EPI_ISL_9289817
hCoV-19/India/MH-CSIR-NEERI-67/2022	EPI_ISL_9289824
hCoV-19/India/MH-CSIR-NEERI-barcode282/2022	EPI_ISL_9352643
hCoV-19/India/MH-CSIR-NEERI-barcode294/2022	EPI_ISL_9352655
hCoV-19/India/MH-CSIR-NEERI-barcode318/2022	EPI_ISL_9352439
hCoV-19/India/MH-CSIR-NEERI-barcode299/2022	EPI_ISL_9352420
hCoV-19/India/MH-CSIR-NEERI-barcode290/2022	EPI_ISL_9352651
hCoV-19/India/MH-INSACOG-CSIR-NEERI565/2022	EPI_ISL_9651146
hCoV-19/India/MH-CSIR-NEERI-barcode18/2022	EPI_ISL_9336264
hCoV-19/India/MH-CSIR-NEERI-barcode24/2022	EPI_ISL_9336254
hCoV-19/India/MH-CSIR-NEERI-barcode12/2022	EPI_ISL_9336268
hCoV-19/India/MH-CSIR-NEERI-barcode45/2022	EPI_ISL_9336249
hCoV-19/India/MH-CSIR-NEERI-barcode40/2022	EPI_ISL_9336257
hCoV-19/India/MH-CSIR-NEERI-barcode354/2022	EPI_ISL_9352475
hCoV-19/India/MH-CSIR-NEERI-barcode153/2022	EPI_ISL_9352349
hCoV-19/India/MH-CSIR-NEERI-barcode209/2022	EPI_ISL_9352404
hCoV-19/India/MH-CSIR-NEERI-barcode342/2022	EPI_ISL_9352463
hCoV-19/India/MH-CSIR-NEERI-barcode216/2022	EPI_ISL_9352411
hCoV-19/India/MH-CSIR-NEERI-barcode159/2022	EPI_ISL_9352355
hCoV-19/India/MH-CSIR-NEERI-barcode343/2022	EPI_ISL_9352464
hCoV-19/India/MH-CSIR-NEERI-barcode207/2022	EPI_ISL_9352402
hCoV-19/India/MH-CSIR-NEERI-barcode306/2022	EPI_ISL_9352427
hCoV-19/India/MH-CSIR-NEERI-barcode151/2022	EPI_ISL_9352347
hCoV-19/India/MH-INSACOG-CSIR-NEERI590/2022	EPI_ISL_9780627
hCoV-19/India/MH-CSIR-NEERI-barcode303/2022	EPI_ISL_9352424
hCoV-19/India/MH-CSIR-NEERI-42/2022	EPI_ISL_9289816
hCoV-19/India/MH-INSACOG-CSIR-NEERI637/2022	EPI_ISL_9780664
hCoV-19/India/MH-INSACOG-CSIR-NEERI806/2022	EPI_ISL_10264146
hCoV-19/India/MH-INSACOG-CSIR-NEERI676/2022	EPI_ISL_9879620
hCoV-19/India/MH-INSACOG-CSIR-NEERI640/2022	EPI_ISL_9780678
hCoV-19/India/MH-INSACOG-CSIR-NEERI499/2022	EPI_ISL_9651156
hCoV-19/India/MH-INSACOG-CSIR-NEERI751/2022	EPI_ISL_9879658
hCoV-19/India/MH-INSACOG-CSIR-NEERI744/2022	EPI_ISL_9879682
hCoV-19/India/MH-INSACOG-CSIR-NEERI843/2022	EPI_ISL_10264082
hCoV-19/India/MH-INSACOG-CSIR-NEERI1569/2022	EPI_ISL_12413965
hCoV-19/India/MH-CSIR-NEERI-barcode161/2022	EPI_ISL_9352357
hCoV-19/India/MH-CSIR-NEERI-barcode170/2022	EPI_ISL_9352366
hCoV-19/India/MH-INSACOG-CSIR-NEERI597/2022	EPI_ISL_9780675
hCoV-19/India/MH-CSIR-NEERI-barcode310/2022	EPI_ISL_9352431
hCoV-19/India/MH-CSIR-NEERI-79/2022	EPI_ISL_9289831
hCoV-19/India/MH-INSACOG-CSIR-NEERI1577/2022	EPI_ISL_12413967
hCoV-19/India/MH-CSIR-NEERI-barcode229/2022	EPI_ISL_9352589
hCoV-19/India/MH-INSACOG-CSIR-NEERI515/2022	EPI_ISL_9651142
hCoV-19/India/MH-CSIR-NEERI-barcode475/2022	EPI_ISL_9430468
hCoV-19/India/MH-CSIR-NEERI-barcode21/2022	EPI_ISL_9336251
hCoV-19/India/MH-CSIR-NEERI-barcode61/2022	EPI_ISL_9336258
hCoV-19/India/MH-INSACOG-CSIR-NEERI696/2022	EPI_ISL_9879670
hCoV-19/India/MH-INSACOG-CSIR-NEERI630/2022	EPI_ISL_9780656
hCoV-19/India/MH-CSIR-NEERI-barcode174/2022	EPI_ISL_9352370
hCoV-19/India/MH-CSIR-NEERI-barcode337/2022	EPI_ISL_9352458
hCoV-19/India/MH-CSIR-NEERI-barcode460/2022	EPI_ISL_9430490
hCoV-19/India/MH-CSIR-NEERI-barcode455/2022	EPI_ISL_9430458
hCoV-19/India/MH-CSIR-NEERI-89/2022	EPI_ISL_9289834
hCoV-19/India/MH-INSACOG-CSIR-NEERI826/2022	EPI_ISL_10264158
hCoV-19/India/MH-CSIR-NEERI-barcode75/2022	EPI_ISL_9336318
hCoV-19/India/MH-INSACOG-CSIR-NEERI794/2022	EPI_ISL_10264070
hCoV-19/India/MH-INSACOG-CSIR-NEERI523/2022	EPI_ISL_9651170
hCoV-19/India/MH-CSIR-NEERI-barcode353/2022	EPI_ISL_9352474
hCoV-19/India/MH-INSACOG-CSIR-NEERI596/2022	EPI_ISL_9780618
hCoV-19/India/MH-NEERI-CIB5109/2021	EPI_ISL_7468294
hCoV-19/India/MH-NEERI-CIB5174/2021	EPI_ISL_7468312
hCoV-19/India/MH-NEERI-CIA7324/2021	EPI_ISL_3689919
hCoV-19/India/MH-INSACOG-CSIR-NEERI757/2022	EPI_ISL_9879623
hCoV-19/India/MH-CSIR-NEERI-44/2022	EPI_ISL_9289818
hCoV-19/India/MH-INSACOG-CSIR-NEERI553/2022	EPI_ISL_9651152
hCoV-19/India/MH-INSACOG-CSIR-NEERI731/2022	EPI_ISL_9879627
hCoV-19/India/MH-NEERI-CIB7793/2021	EPI_ISL_8421140
hCoV-19/India/MH-NEERI-CIB7794/2021	EPI_ISL_8421141
hCoV-19/India/MH-NEERI-CIB9409/2021	EPI_ISL_8637638
hCoV-19/India/MH-NEERI-CIB9406/2021	EPI_ISL_8637635
hCoV-19/India/MH-NEERI-CIA2564/2021	EPI_ISL_2441417
hCoV-19/India/MH-NEERI-CIB9390/2021	EPI_ISL_8500139
hCoV-19/India/MH-NEERI-CIB5141/2021	EPI_ISL_7468495
hCoV-19/India/MH-NEERI-CIB5093/2021	EPI_ISL_7468148
hCoV-19/India/MH-NEERI-CIB5124/2021	EPI_ISL_7468423
hCoV-19/India/MH-NEERI-CIB5087/2021	EPI_ISL_7468317
hCoV-19/India/MH-NEERI-CIB5150/2021	EPI_ISL_7468138
hCoV-19/India/MH-NEERI-CIB5118/2021	EPI_ISL_7468435
hCoV-19/India/MH-NEERI-CIB5103/2021	EPI_ISL_7468462
hCoV-19/India/MH-NEERI-CIB5088/2021	EPI_ISL_7468303
hCoV-19/India/MH-NEERI-CIB5117/2021	EPI_ISL_7468368
hCoV-19/India/MH-NEERI-CIB5190/2021	EPI_ISL_7468230
hCoV-19/India/MH-NEERI-CIB5157/2021	EPI_ISL_7468479
hCoV-19/India/MH-NEERI-CIB5130/2021	EPI_ISL_7468286
hCoV-19/India/MH-NEERI-CIB5153/2021	EPI_ISL_7468457
hCoV-19/India/MH-NEERI-CIB5095/2021	EPI_ISL_7468345
hCoV-19/India/MH-NEERI-CIB5108/2021	EPI_ISL_7468293
hCoV-19/India/MH-NEERI-CIB5166/2021	EPI_ISL_7468420
hCoV-19/India/MH-NEERI-CIB5145/2021	EPI_ISL_7468382
hCoV-19/India/MH-NEERI-CIB5129/2021	EPI_ISL_7468295
hCoV-19/India/MH-NEERI-CIB5111/2021	EPI_ISL_7468375
hCoV-19/India/MH-NEERI-CIB5116/2021	EPI_ISL_7468280
hCoV-19/India/MH-NEERI-CIB5107/2021	EPI_ISL_7468486
hCoV-19/India/MH-NEERI-NGP-35595/2021	EPI_ISL_1916481
hCoV-19/India/MH-NEERI-CIB7792/2021	EPI_ISL_8421139
hCoV-19/India/MH-NEERI-CIB5187/2021	EPI_ISL_7468216
hCoV-19/India/MH-NEERI-CIA7315/2021	EPI_ISL_3689417
hCoV-19/India/MH-NEERI-CIB5139/2021	EPI_ISL_7571858
hCoV-19/India/MH-NEERI-ONT-CIA5844/2021	EPI_ISL_3060909
hCoV-19/India/MH-NEERI-CIB5181/2021	EPI_ISL_7468213
hCoV-19/India/MH-NEERI-NGP-CIA8496/2021	EPI_ISL_4546421
hCoV-19/India/MH-NEERI-CIB9410/2021	EPI_ISL_8637639
hCoV-19/India/MH-NEERI-CIB5182/2021	EPI_ISL_7468227
hCoV-19/India/MH-NEERI-NGP-42067/2021	EPI_ISL_1916432
hCoV-19/India/MH-NEERI-CIB5188/2021	EPI_ISL_7468234
hCoV-19/India/MH-NEERI-CIB5183/2021	EPI_ISL_7468237
hCoV-19/India/MH-NEERI-NGP-37312/2021	EPI_ISL_1916438
hCoV-19/India/MH-NEERI-NGP-CIA8527/2021	EPI_ISL_4546442
hCoV-19/India/MH-NEERI-CIA7290/2021	EPI_ISL_3689741
hCoV-19/India/MH-NEERI-CIB7737/2021	EPI_ISL_8421090
hCoV-19/India/MH-NEERI-CIA7320/2021	EPI_ISL_3689648
hCoV-19/India/MH-NEERI-CIA7300/2021	EPI_ISL_3689456
hCoV-19/India/MH-NEERI-NGP-34375/2021	EPI_ISL_1360360
hCoV-19/India/MH-NEERI-NGP-34222/2021	EPI_ISL_1718261
hCoV-19/India/MH-NEERI-CIB5121/2021	EPI_ISL_7468162
hCoV-19/India/MH-NEERI-NGP-35246/2021	EPI_ISL_1360365
hCoV-19/India/TN-INSACOG-CSIR-NEERI2060/2022	EPI_ISL_13446571
hCoV-19/India/MH-INSACOG-CSIR-NEERI2179/2022	EPI_ISL_13640182
hCoV-19/India/TN-INSACOG-CSIR-NEERI1686/2022	EPI_ISL_12785371
hCoV-19/India/MH-INSACOG-CSIR-NEERI2129/2022	EPI_ISL_13640178
hCoV-19/India/MH-INSACOG-CSIR-NEERI1026/2022	EPI_ISL_10737318
hCoV-19/India/MH-INSACOG-CSIR-NEERI1170/2022	EPI_ISL_11162420
hCoV-19/India/MH-INSACOG-CSIR-NEERI1214/2022	EPI_ISL_11162429
hCoV-19/India/MH-INSACOG-CSIR-NEERI2390/2022	EPI_ISL_14550864
hCoV-19/India/MH-INSACOG-CSIR-NEERI2337/2022	EPI_ISL_14550865
hCoV-19/India/MH-INSACOG-CSIR-NEERI2312/2022	EPI_ISL_14550866
hCoV-19/India/MH-INSACOG-CSIR-NEERI2313/2022	EPI_ISL_14550867
hCoV-19/India/MH-INSACOG-CSIR-NEERI2307/2022	EPI_ISL_14550870
hCoV-19/India/MH-INSACOG-CSIR-NEERI2311/2022	EPI_ISL_14550873
hCoV-19/India/MH-INSACOG-CSIR-NEERI2364/2022	EPI_ISL_14550875
hCoV-19/India/MH-INSACOG-CSIR-NEERI2375/2022	EPI_ISL_14550877
hCoV-19/India/MH-INSACOG-CSIR-NEERI2324/2022	EPI_ISL_14550878
hCoV-19/India/MH-INSACOG-CSIR-NEERI2386/2022	EPI_ISL_14550879
hCoV-19/India/MH-INSACOG-CSIR-NEERI2361/2022	EPI_ISL_14550882
hCoV-19/India/MH-INSACOG-CSIR-NEERI2354/2022	EPI_ISL_14550883
hCoV-19/India/MH-INSACOG-CSIR-NEERI2334/2022	EPI_ISL_14550885
hCoV-19/India/MH-INSACOG-CSIR-NEERI2309/2022	EPI_ISL_14550894
hCoV-19/India/MH-INSACOG-CSIR-NEERI2352/2022	EPI_ISL_14550895
hCoV-19/India/MH-INSACOG-CSIR-NEERI2391/2022	EPI_ISL_14550896
hCoV-19/India/MH-INSACOG-CSIR-NEERI2332/2022	EPI_ISL_14550899
hCoV-19/India/MH-INSACOG-CSIR-NEERI2383/2022	EPI_ISL_14550906
hCoV-19/India/MH-INSACOG-CSIR-NEERI2369/2022	EPI_ISL_14550907
hCoV-19/India/MH-INSACOG-CSIR-NEERI2343/2022	EPI_ISL_14550900
hCoV-19/India/MH-INSACOG-CSIR-NEERI2357/2022	EPI_ISL_14550901
hCoV-19/India/MH-INSACOG-CSIR-NEERI2346/2022	EPI_ISL_14550902
hCoV-19/India/MH-INSACOG-CSIR-NEERI2330/2022	EPI_ISL_14550918
hCoV-19/India/MH-INSACOG-CSIR-NEERI2358/2022	EPI_ISL_14550913
hCoV-19/India/MH-INSACOG-CSIR-NEERI2339/2022	EPI_ISL_14550916
hCoV-19/India/MH-INSACOG-CSIR-NEERI2362/2022	EPI_ISL_14550928
hCoV-19/India/MH-INSACOG-CSIR-NEERI2316/2022	EPI_ISL_14550921
hCoV-19/India/MH-INSACOG-CSIR-NEERI2323/2022	EPI_ISL_14550924
hCoV-19/India/MH-INSACOG-CSIR-NEERI2341/2022	EPI_ISL_14550939
hCoV-19/India/MH-INSACOG-CSIR-NEERI2394/2022	EPI_ISL_14550932
hCoV-19/India/MH-INSACOG-CSIR-NEERI2328/2022	EPI_ISL_14550934
hCoV-19/India/MH-INSACOG-CSIR-NEERI2336/2022	EPI_ISL_14550935
hCoV-19/India/MH-INSACOG-CSIR-NEERI2382/2022	EPI_ISL_14550936
hCoV-19/India/MH-INSACOG-CSIR-NEERI2347/2022	EPI_ISL_14550937
hCoV-19/India/MH-INSACOG-CSIR-NEERI2351/2022	EPI_ISL_14550940
hCoV-19/India/MH-INSACOG-CSIR-NEERI2368/2022	EPI_ISL_14550942
hCoV-19/India/MH-INSACOG-CSIR-NEERI2371/2022	EPI_ISL_14550943
hCoV-19/India/MH-INSACOG-CSIR-NEERI1377/2022	EPI_ISL_11883896
hCoV-19/India/MH-INSACOG-CSIR-NEERI2333/2022	EPI_ISL_14550909
hCoV-19/India/MH-INSACOG-CSIR-NEERI2327/2022	EPI_ISL_14550903
hCoV-19/India/MH-INSACOG-CSIR-NEERI2331/2022	EPI_ISL_14550905
hCoV-19/India/MH-INSACOG-CSIR-NEERI2342/2022	EPI_ISL_14550914
hCoV-19/India/MH-INSACOG-CSIR-NEERI2399/2022	EPI_ISL_14550915
hCoV-19/India/MH-INSACOG-CSIR-NEERI2377/2022	EPI_ISL_14550929
hCoV-19/India/MH-INSACOG-CSIR-NEERI2348/2022	EPI_ISL_14550922
hCoV-19/India/MH-INSACOG-CSIR-NEERI2350/2022	EPI_ISL_14550927
hCoV-19/India/MH-INSACOG-CSIR-NEERI2321/2022	EPI_ISL_14550938
hCoV-19/India/MH-INSACOG-CSIR-NEERI2340/2022	EPI_ISL_14550933
hCoV-19/India/MH-INSACOG-CSIR-NEERI2335/2022	EPI_ISL_14550947
hCoV-19/India/MH-INSACOG-CSIR-NEERI2355/2022	EPI_ISL_14550949
hCoV-19/India/MH-INSACOG-CSIR-NEERI2319/2022	EPI_ISL_14550950
hCoV-19/India/MH-INSACOG-CSIR-NEERI2345/2022	EPI_ISL_14550876
hCoV-19/India/MH-INSACOG-CSIR-NEERI2349/2022	EPI_ISL_14550880
hCoV-19/India/MH-INSACOG-CSIR-NEERI2322/2022	EPI_ISL_14550891
hCoV-19/India/MH-INSACOG-CSIR-NEERI2326/2022	EPI_ISL_14550886
hCoV-19/India/MH-INSACOG-CSIR-NEERI2396/2022	EPI_ISL_14550890
hCoV-19/India/MH-INSACOG-CSIR-NEERI2372/2022	EPI_ISL_14550897
hCoV-19/India/MH-INSACOG-CSIR-NEERI2407/2022	EPI_ISL_14567012
hCoV-19/India/MH-INSACOG-CSIR-NEERI2486/2022	EPI_ISL_14567015
hCoV-19/India/MH-INSACOG-CSIR-NEERI2414/2022	EPI_ISL_14567042
hCoV-19/India/MH-INSACOG-CSIR-NEERI2488/2022	EPI_ISL_14567048
hCoV-19/India/MH-INSACOG-CSIR-NEERI2470/2022	EPI_ISL_14567027
hCoV-19/India/MH-INSACOG-CSIR-NEERI2410/2022	EPI_ISL_14567032
hCoV-19/India/MH-INSACOG-CSIR-NEERI2475/2022	EPI_ISL_14567035
hCoV-19/India/MH-INSACOG-CSIR-NEERI2418/2022	EPI_ISL_14567036
hCoV-19/India/MH-INSACOG-CSIR-NEERI2426/2022	EPI_ISL_14567063
hCoV-19/India/MH-INSACOG-CSIR-NEERI2453/2022	EPI_ISL_14567049
hCoV-19/India/MH-INSACOG-CSIR-NEERI2434/2022	EPI_ISL_14567051
hCoV-19/India/MH-INSACOG-CSIR-NEERI2429/2022	EPI_ISL_14567053
hCoV-19/India/MH-INSACOG-CSIR-NEERI2464/2022	EPI_ISL_14567081
hCoV-19/India/MH-INSACOG-CSIR-NEERI2447/2022	EPI_ISL_14567084
hCoV-19/India/MH-INSACOG-CSIR-NEERI2413/2022	EPI_ISL_14567073
hCoV-19/India/MH-INSACOG-CSIR-NEERI2409/2022	EPI_ISL_14567018
hCoV-19/India/MH-INSACOG-CSIR-NEERI2491/2022	EPI_ISL_14567045
hCoV-19/India/MH-INSACOG-CSIR-NEERI2425/2022	EPI_ISL_14567065
hCoV-19/India/MH-INSACOG-CSIR-NEERI2431/2022	EPI_ISL_14567069
hCoV-19/India/MH-INSACOG-CSIR-NEERI2446/2022	EPI_ISL_14567070
hCoV-19/India/MH-INSACOG-CSIR-NEERI2415/2022	EPI_ISL_14567079
hCoV-19/India/MH-INSACOG-CSIR-NEERI2509/2022	EPI_ISL_14568820
hCoV-19/India/MH-INSACOG-CSIR-NEERI2527/2022	EPI_ISL_14568827
hCoV-19/India/MH-INSACOG-CSIR-NEERI2568/2022	EPI_ISL_14568825
hCoV-19/India/MH-INSACOG-CSIR-NEERI2586/2022	EPI_ISL_14568828
hCoV-19/India/MH-INSACOG-CSIR-NEERI2569/2022	EPI_ISL_14568829
hCoV-19/India/MH-INSACOG-CSIR-NEERI2511/2022	EPI_ISL_14568830
hCoV-19/India/MH-INSACOG-CSIR-NEERI2581/2022	EPI_ISL_14568811
hCoV-19/India/MH-INSACOG-CSIR-NEERI2555/2022	EPI_ISL_14568812
hCoV-19/India/MH-INSACOG-CSIR-NEERI2591/2022	EPI_ISL_14568816
hCoV-19/India/MH-INSACOG-CSIR-NEERI2551/2022	EPI_ISL_14568813
hCoV-19/India/MH-INSACOG-CSIR-NEERI2575/2022	EPI_ISL_14568814
hCoV-19/India/MH-INSACOG-CSIR-NEERI2525/2022	EPI_ISL_14568817
hCoV-19/India/MH-INSACOG-CSIR-NEERI2540/2022	EPI_ISL_14568818
hCoV-19/India/MH-INSACOG-CSIR-NEERI2533/2022	EPI_ISL_14568834
hCoV-19/India/MH-INSACOG-CSIR-NEERI2517/2022	EPI_ISL_14568831
hCoV-19/India/MH-INSACOG-CSIR-NEERI2539/2022	EPI_ISL_14568837
hCoV-19/India/MH-INSACOG-CSIR-NEERI2563/2022	EPI_ISL_14568838
hCoV-19/India/MH-INSACOG-CSIR-NEERI2500/2022	EPI_ISL_14568792
hCoV-19/India/MH-INSACOG-CSIR-NEERI2589/2022	EPI_ISL_14568793
hCoV-19/India/MH-INSACOG-CSIR-NEERI2526/2022	EPI_ISL_14568796
hCoV-19/India/MH-INSACOG-CSIR-NEERI2590/2022	EPI_ISL_14568795
hCoV-19/India/MH-INSACOG-CSIR-NEERI2576/2022	EPI_ISL_14568778
hCoV-19/India/MH-INSACOG-CSIR-NEERI2502/2022	EPI_ISL_14568779
hCoV-19/India/MH-INSACOG-CSIR-NEERI2541/2022	EPI_ISL_14568781
hCoV-19/India/MH-INSACOG-CSIR-NEERI2505/2022	EPI_ISL_14568780
hCoV-19/India/MH-INSACOG-CSIR-NEERI2578/2022	EPI_ISL_14568785
hCoV-19/India/MH-INSACOG-CSIR-NEERI2582/2022	EPI_ISL_14568786
hCoV-19/India/MH-INSACOG-CSIR-NEERI2504/2022	EPI_ISL_14568783
hCoV-19/India/MH-INSACOG-CSIR-NEERI2507/2022	EPI_ISL_14568784
hCoV-19/India/MH-INSACOG-CSIR-NEERI2497/2022	EPI_ISL_14568800
hCoV-19/India/MH-INSACOG-CSIR-NEERI2587/2022	EPI_ISL_14568805
hCoV-19/India/MH-INSACOG-CSIR-NEERI2566/2022	EPI_ISL_14568794
hCoV-19/India/MH-INSACOG-CSIR-NEERI2530/2022	EPI_ISL_14568822
hCoV-19/India/MH-INSACOG-CSIR-NEERI2534/2022	EPI_ISL_14568821
hCoV-19/India/TN-INSACOG-CSIR-NEERI1993/2022	EPI_ISL_13409481
hCoV-19/India/MH-INSACOG-CSIR-NEERI1882/2022	EPI_ISL_13302251
hCoV-19/India/TN-INSACOG-CSIR-NEERI1700/2022	EPI_ISL_12785360
hCoV-19/India/MH-INSACOG-CSIR-NEERI1429/2022	EPI_ISL_11883946
hCoV-19/India/MH-INSACOG-CSIR-NEERI1240/2022	EPI_ISL_11162435
hCoV-19/India/MH-INSACOG-CSIR-NEERI1533/2022	EPI_ISL_12087698
hCoV-19/India/MH-INSACOG-CSIR-NEERI1048/2022	EPI_ISL_10737286
hCoV-19/India/MH-INSACOG-CSIR-NEERI924/2022	EPI_ISL_10589811
hCoV-19/India/MH-INSACOG-CSIR-NEERI878/2022	EPI_ISL_10589831
hCoV-19/India/MH-INSACOG-CSIR-NEERI2684/2022	EPI_ISL_14910696
hCoV-19/India/MH-INSACOG-CSIR-NEERI2666/2022	EPI_ISL_14910747
hCoV-19/India/MH-INSACOG-CSIR-NEERI2602/2022	EPI_ISL_14910702
hCoV-19/India/MH-INSACOG-CSIR-NEERI1018/2022	EPI_ISL_10737299
hCoV-19/India/MH-INSACOG-CSIR-NEERI1079/2022	EPI_ISL_11034300
hCoV-19/India/MH-INSACOG-CSIR-NEERI1760/2022	EPI_ISL_13094007
hCoV-19/India/MH-INSACOG-CSIR-NEERI1783/2022	EPI_ISL_13094009
hCoV-19/India/MH-INSACOG-CSIR-NEERI1797/2022	EPI_ISL_13094003
hCoV-19/India/MH-INSACOG-CSIR-NEERI1759/2022	EPI_ISL_13094004
hCoV-19/India/MH-INSACOG-CSIR-NEERI1740/2022	EPI_ISL_13094006
hCoV-19/India/MH-INSACOG-CSIR-NEERI1789/2022	EPI_ISL_13094001
hCoV-19/India/MH-INSACOG-CSIR-NEERI1741/2022	EPI_ISL_13094002
hCoV-19/India/TN-INSACOG-CSIR-NEERI1810/2022	EPI_ISL_13094014
hCoV-19/India/TN-INSACOG-CSIR-NEERI1822/2022	EPI_ISL_13094015
hCoV-19/India/TN-INSACOG-CSIR-NEERI1807/2022	EPI_ISL_13094016
hCoV-19/India/TN-INSACOG-CSIR-NEERI1806/2022	EPI_ISL_13094017
hCoV-19/India/MH-INSACOG-CSIR-NEERI1779/2022	EPI_ISL_13094010
hCoV-19/India/MH-INSACOG-CSIR-NEERI1794/2022	EPI_ISL_13094012
hCoV-19/India/TN-INSACOG-CSIR-NEERI1811/2022	EPI_ISL_13094013
hCoV-19/India/MH-INSACOG-CSIR-NEERI1823/2022	EPI_ISL_13093998
hCoV-19/India/MH-INSACOG-CSIR-NEERI1787/2022	EPI_ISL_13093992
hCoV-19/India/MH-INSACOG-CSIR-NEERI1391/2022	EPI_ISL_11883962
hCoV-19/India/MH-INSACOG-CSIR-NEERI1791/2022	EPI_ISL_13093996
hCoV-19/India/MH-INSACOG-CSIR-NEERI1772/2022	EPI_ISL_13093999
hCoV-19/India/MH-INSACOG-CSIR-NEERI1778/2022	EPI_ISL_13093993
hCoV-19/India/MH-INSACOG-CSIR-NEERI1819/2022	EPI_ISL_13093994
hCoV-19/India/MH-INSACOG-CSIR-NEERI1767/2022	EPI_ISL_13093978
hCoV-19/India/MH-INSACOG-CSIR-NEERI1788/2022	EPI_ISL_13093979
hCoV-19/India/MH-INSACOG-CSIR-NEERI1799/2022	EPI_ISL_13093974
hCoV-19/India/MH-INSACOG-CSIR-NEERI1790/2022	EPI_ISL_13093971
hCoV-19/India/MH-INSACOG-CSIR-NEERI1732/2022	EPI_ISL_13093972
hCoV-19/India/MH-INSACOG-CSIR-NEERI1742/2022	EPI_ISL_13093973
hCoV-19/India/MH-INSACOG-CSIR-NEERI1766/2022	EPI_ISL_13093989
hCoV-19/India/MH-INSACOG-CSIR-NEERI1761/2022	EPI_ISL_13093988
hCoV-19/India/MH-INSACOG-CSIR-NEERI1781/2022	EPI_ISL_13093982
hCoV-19/India/MH-INSACOG-CSIR-NEERI1813/2022	EPI_ISL_13093983
hCoV-19/India/MH-INSACOG-CSIR-NEERI1793/2022	EPI_ISL_13093984
hCoV-19/India/MH-INSACOG-CSIR-NEERI1769/2022	EPI_ISL_13093969
hCoV-19/India/MH-INSACOG-CSIR-NEERI950/2022	EPI_ISL_10589819
hCoV-19/India/MH-INSACOG-CSIR-NEERI1829/2022	EPI_ISL_13302216
hCoV-19/India/MH-INSACOG-CSIR-NEERI1854/2022	EPI_ISL_13302217
hCoV-19/India/MH-INSACOG-CSIR-NEERI1642/2022	EPI_ISL_12785318
hCoV-19/India/MH-INSACOG-CSIR-NEERI1265/2022	EPI_ISL_11427687
hCoV-19/India/MH-INSACOG-CSIR-NEERI1254/2022	EPI_ISL_11427688
hCoV-19/India/MH-INSACOG-CSIR-NEERI1284/2022	EPI_ISL_11427686
hCoV-19/India/MH-INSACOG-CSIR-NEERI1294/2022	EPI_ISL_11427691
hCoV-19/India/MH-INSACOG-CSIR-NEERI1277/2022	EPI_ISL_11427694
hCoV-19/India/MH-INSACOG-CSIR-NEERI1291/2022	EPI_ISL_11427695
hCoV-19/India/MH-INSACOG-CSIR-NEERI1275/2022	EPI_ISL_11427692
hCoV-19/India/MH-INSACOG-CSIR-NEERI1311/2022	EPI_ISL_11427693
hCoV-19/India/MH-INSACOG-CSIR-NEERI1295/2022	EPI_ISL_11427698
hCoV-19/India/MH-INSACOG-CSIR-NEERI1280/2022	EPI_ISL_11427697
hCoV-19/India/MH-INSACOG-CSIR-NEERI1293/2022	EPI_ISL_11427654
hCoV-19/India/MH-INSACOG-CSIR-NEERI1334/2022	EPI_ISL_11427655
hCoV-19/India/MH-INSACOG-CSIR-NEERI1252/2022	EPI_ISL_11427653
hCoV-19/India/MH-INSACOG-CSIR-NEERI1331/2022	EPI_ISL_11427658
hCoV-19/India/MH-INSACOG-CSIR-NEERI1289/2022	EPI_ISL_11427656
hCoV-19/India/MH-INSACOG-CSIR-NEERI1290/2022	EPI_ISL_11427657
hCoV-19/India/MH-INSACOG-CSIR-NEERI1342/2022	EPI_ISL_11427661
hCoV-19/India/MH-INSACOG-CSIR-NEERI1281/2022	EPI_ISL_11427662
hCoV-19/India/MH-INSACOG-CSIR-NEERI1329/2022	EPI_ISL_11427663
hCoV-19/India/MH-INSACOG-CSIR-NEERI1341/2022	EPI_ISL_11427664
hCoV-19/India/MH-INSACOG-CSIR-NEERI1292/2022	EPI_ISL_11427672
hCoV-19/India/MH-INSACOG-CSIR-NEERI1270/2022	EPI_ISL_11427673
hCoV-19/India/MH-INSACOG-CSIR-NEERI1287/2022	EPI_ISL_11427671
hCoV-19/India/MH-INSACOG-CSIR-NEERI1274/2022	EPI_ISL_11427676
hCoV-19/India/MH-INSACOG-CSIR-NEERI1339/2022	EPI_ISL_11427674
hCoV-19/India/MH-INSACOG-CSIR-NEERI1297/2022	EPI_ISL_11427675
hCoV-19/India/MH-INSACOG-CSIR-NEERI1249/2022	EPI_ISL_11427679
hCoV-19/India/MH-INSACOG-CSIR-NEERI1271/2022	EPI_ISL_11427706
hCoV-19/India/MH-INSACOG-CSIR-NEERI1296/2022	EPI_ISL_11427707
hCoV-19/India/MH-INSACOG-CSIR-NEERI1263/2022	EPI_ISL_11427705
hCoV-19/India/MH-INSACOG-CSIR-NEERI1279/2022	EPI_ISL_11427708
hCoV-19/India/MH-INSACOG-CSIR-NEERI1299/2022	EPI_ISL_11427710
hCoV-19/India/MH-INSACOG-CSIR-NEERI1023/2022	EPI_ISL_10737314
hCoV-19/India/MH-INSACOG-CSIR-NEERI1645/2022	EPI_ISL_12785319
hCoV-19/India/MH-INSACOG-CSIR-NEERI1250/2022	EPI_ISL_11427700
hCoV-19/India/MH-INSACOG-CSIR-NEERI1765/2022	EPI_ISL_13094000
hCoV-19/India/MH-INSACOG-CSIR-NEERI1830/2022	EPI_ISL_13302200
hCoV-19/India/MH-INSACOG-CSIR-NEERI977/2022	EPI_ISL_10737300
hCoV-19/India/MH-INSACOG-CSIR-NEERI1505/2022	EPI_ISL_12087704
hCoV-19/India/JK-INSACOG-CSIR-NEERI1900/2022	EPI_ISL_13302234
hCoV-19/India/MH-INSACOG-CSIR-NEERI1889/2022	EPI_ISL_13302232
hCoV-19/India/MH-INSACOG-CSIR-NEERI1852/2022	EPI_ISL_13302228
hCoV-19/India/JK-INSACOG-CSIR-NEERI1903/2022	EPI_ISL_13302226
hCoV-19/India/MH-INSACOG-CSIR-NEERI1847/2022	EPI_ISL_13302225
hCoV-19/India/MH-INSACOG-CSIR-NEERI1853/2022	EPI_ISL_13302229
hCoV-19/India/MH-INSACOG-CSIR-NEERI1866/2022	EPI_ISL_13302224
hCoV-19/India/MH-INSACOG-CSIR-NEERI1851/2022	EPI_ISL_13302222
hCoV-19/India/JK-INSACOG-CSIR-NEERI1915/2022	EPI_ISL_13302221
hCoV-19/India/MH-INSACOG-CSIR-NEERI1842/2022	EPI_ISL_13302214
hCoV-19/India/MH-INSACOG-CSIR-NEERI1838/2022	EPI_ISL_13302219
hCoV-19/India/MH-INSACOG-CSIR-NEERI1873/2022	EPI_ISL_13302212
hCoV-19/India/JK-INSACOG-CSIR-NEERI1917/2022	EPI_ISL_13302206
hCoV-19/India/MH-INSACOG-CSIR-NEERI1881/2022	EPI_ISL_13302205
hCoV-19/India/MH-INSACOG-CSIR-NEERI1835/2022	EPI_ISL_13302203
hCoV-19/India/JK-INSACOG-CSIR-NEERI1918/2022	EPI_ISL_13302207
hCoV-19/India/MH-INSACOG-CSIR-NEERI1844/2022	EPI_ISL_13302202
hCoV-19/India/MH-INSACOG-CSIR-NEERI1855/2022	EPI_ISL_13302263
hCoV-19/India/MH-INSACOG-CSIR-NEERI1875/2022	EPI_ISL_13302262
hCoV-19/India/MH-INSACOG-CSIR-NEERI1836/2022	EPI_ISL_13302260
hCoV-19/India/JK-INSACOG-CSIR-NEERI1893/2022	EPI_ISL_13302259
hCoV-19/India/MH-INSACOG-CSIR-NEERI1867/2022	EPI_ISL_13302258
hCoV-19/India/MH-INSACOG-CSIR-NEERI1885/2022	EPI_ISL_13302253
hCoV-19/India/MH-INSACOG-CSIR-NEERI1856/2022	EPI_ISL_13302257
hCoV-19/India/MH-INSACOG-CSIR-NEERI1839/2022	EPI_ISL_13302256
hCoV-19/India/MH-INSACOG-CSIR-NEERI1845/2022	EPI_ISL_13302255
hCoV-19/India/MH-INSACOG-CSIR-NEERI1848/2022	EPI_ISL_13302254
hCoV-19/India/MH-INSACOG-CSIR-NEERI1871/2022	EPI_ISL_13302248
hCoV-19/India/JK-INSACOG-CSIR-NEERI1898/2022	EPI_ISL_13302247
hCoV-19/India/MH-INSACOG-CSIR-NEERI1849/2022	EPI_ISL_13302242
hCoV-19/India/MH-INSACOG-CSIR-NEERI1843/2022	EPI_ISL_13302241
hCoV-19/India/MH-INSACOG-CSIR-NEERI1862/2022	EPI_ISL_13302240
hCoV-19/India/MH-INSACOG-CSIR-NEERI1850/2022	EPI_ISL_13302239
hCoV-19/India/JK-INSACOG-CSIR-NEERI1919/2022	EPI_ISL_13302237
hCoV-19/India/JK-INSACOG-CSIR-NEERI1906/2022	EPI_ISL_13302197
hCoV-19/India/MH-INSACOG-CSIR-NEERI1828/2022	EPI_ISL_13302196
hCoV-19/India/JK-INSACOG-CSIR-NEERI1894/2022	EPI_ISL_13302192
hCoV-19/India/MH-INSACOG-CSIR-NEERI1832/2022	EPI_ISL_13302189
hCoV-19/India/MH-INSACOG-CSIR-NEERI1826/2022	EPI_ISL_13302188
hCoV-19/India/MH-INSACOG-CSIR-NEERI1021/2022	EPI_ISL_10737306
hCoV-19/India/MH-INSACOG-CSIR-NEERI1641/2022	EPI_ISL_12785309
hCoV-19/India/MH-INSACOG-CSIR-NEERI1511/2022	EPI_ISL_12087709
hCoV-19/India/MH-INSACOG-CSIR-NEERI1011/2022	EPI_ISL_10737309
hCoV-19/India/MH-INSACOG-CSIR-NEERI847/2022	EPI_ISL_10264110
hCoV-19/India/MH-INSACOG-CSIR-NEERI934/2022	EPI_ISL_10589810
hCoV-19/India/MH-INSACOG-CSIR-NEERI1516/2022	EPI_ISL_12087710
hCoV-19/India/MH-INSACOG-CSIR-NEERI1923/2022	EPI_ISL_13409417
hCoV-19/India/MH-INSACOG-CSIR-NEERI1940/2022	EPI_ISL_13409432
hCoV-19/India/TN-INSACOG-CSIR-NEERI2014/2022	EPI_ISL_13409430
hCoV-19/India/TN-INSACOG-CSIR-NEERI2004/2022	EPI_ISL_13409437
hCoV-19/India/MH-INSACOG-CSIR-NEERI1921/2022	EPI_ISL_13409438
hCoV-19/India/MH-INSACOG-CSIR-NEERI1926/2022	EPI_ISL_13409422
hCoV-19/India/TN-INSACOG-CSIR-NEERI2006/2022	EPI_ISL_13409421
hCoV-19/India/MH-INSACOG-CSIR-NEERI1928/2022	EPI_ISL_13409420
hCoV-19/India/MH-INSACOG-CSIR-NEERI1942/2022	EPI_ISL_13409425
hCoV-19/India/TN-INSACOG-CSIR-NEERI2012/2022	EPI_ISL_13409429
hCoV-19/India/TN-INSACOG-CSIR-NEERI2002/2022	EPI_ISL_13409427
hCoV-19/India/TN-INSACOG-CSIR-NEERI2005/2022	EPI_ISL_13409451
hCoV-19/India/MH-INSACOG-CSIR-NEERI1943/2022	EPI_ISL_13409453
hCoV-19/India/TN-INSACOG-CSIR-NEERI1999/2022	EPI_ISL_13409457
hCoV-19/India/TN-INSACOG-CSIR-NEERI1968/2022	EPI_ISL_13409456
hCoV-19/India/MH-INSACOG-CSIR-NEERI1925/2022	EPI_ISL_13409447
hCoV-19/India/TN-INSACOG-CSIR-NEERI1995/2022	EPI_ISL_13409446
hCoV-19/India/TN-INSACOG-CSIR-NEERI1997/2022	EPI_ISL_13409477
hCoV-19/India/TN-INSACOG-CSIR-NEERI1966/2022	EPI_ISL_13409476
hCoV-19/India/MH-INSACOG-CSIR-NEERI1936/2022	EPI_ISL_13409475
hCoV-19/India/TN-INSACOG-CSIR-NEERI2010/2022	EPI_ISL_13409474
hCoV-19/India/TN-INSACOG-CSIR-NEERI1976/2022	EPI_ISL_13409461
hCoV-19/India/TN-INSACOG-CSIR-NEERI1992/2022	EPI_ISL_13409469
hCoV-19/India/TN-INSACOG-CSIR-NEERI1975/2022	EPI_ISL_13409467
hCoV-19/India/TN-INSACOG-CSIR-NEERI1987/2022	EPI_ISL_13409495
hCoV-19/India/TN-INSACOG-CSIR-NEERI1967/2022	EPI_ISL_13409492
hCoV-19/India/MH-INSACOG-CSIR-NEERI1963/2022	EPI_ISL_13409497
hCoV-19/India/TN-INSACOG-CSIR-NEERI1984/2022	EPI_ISL_13409491
hCoV-19/India/TN-INSACOG-CSIR-NEERI1994/2022	EPI_ISL_13409484
hCoV-19/India/TN-INSACOG-CSIR-NEERI1978/2022	EPI_ISL_13409486
hCoV-19/India/MH-INSACOG-CSIR-NEERI1356/2022	EPI_ISL_11883913
hCoV-19/India/MH-INSACOG-CSIR-NEERI1633/2022	EPI_ISL_12785313
hCoV-19/India/MH-INSACOG-CSIR-NEERI1643/2022	EPI_ISL_12785314
hCoV-19/India/MH-INSACOG-CSIR-NEERI2654/2022	EPI_ISL_14910673
hCoV-19/India/MH-INSACOG-CSIR-NEERI2625/2022	EPI_ISL_14910671
hCoV-19/India/MH-INSACOG-CSIR-NEERI2600/2022	EPI_ISL_14910670
hCoV-19/India/MH-INSACOG-CSIR-NEERI2674/2022	EPI_ISL_14910677
hCoV-19/India/MH-INSACOG-CSIR-NEERI2662/2022	EPI_ISL_14910689
hCoV-19/India/MH-INSACOG-CSIR-NEERI2642/2022	EPI_ISL_14910695
hCoV-19/India/MH-INSACOG-CSIR-NEERI2641/2022	EPI_ISL_14910693
hCoV-19/India/MH-INSACOG-CSIR-NEERI2667/2022	EPI_ISL_14910699
hCoV-19/India/MH-INSACOG-CSIR-NEERI2644/2022	EPI_ISL_14910697
hCoV-19/India/MH-INSACOG-CSIR-NEERI2663/2022	EPI_ISL_14910691
hCoV-19/India/MH-INSACOG-CSIR-NEERI2632/2022	EPI_ISL_14910679
hCoV-19/India/MH-INSACOG-CSIR-NEERI2675/2022	EPI_ISL_14910683
hCoV-19/India/MH-INSACOG-CSIR-NEERI2612/2022	EPI_ISL_14910688
hCoV-19/India/MH-INSACOG-CSIR-NEERI2595/2022	EPI_ISL_14910687
hCoV-19/India/MH-INSACOG-CSIR-NEERI2685/2022	EPI_ISL_14910686
hCoV-19/India/MH-INSACOG-CSIR-NEERI2676/2022	EPI_ISL_14910685
hCoV-19/India/TN-INSACOG-CSIR-NEERI2076/2022	EPI_ISL_13446534
hCoV-19/India/TN-INSACOG-CSIR-NEERI2096/2022	EPI_ISL_13446539
hCoV-19/India/TN-INSACOG-CSIR-NEERI2093/2022	EPI_ISL_13446540
hCoV-19/India/MH-INSACOG-CSIR-NEERI2028/2022	EPI_ISL_13446523
hCoV-19/India/MH-INSACOG-CSIR-NEERI2016/2022	EPI_ISL_13446530
hCoV-19/India/MH-INSACOG-CSIR-NEERI2036/2022	EPI_ISL_13446513
hCoV-19/India/MH-INSACOG-CSIR-NEERI2044/2022	EPI_ISL_13446518
hCoV-19/India/MH-INSACOG-CSIR-NEERI2043/2022	EPI_ISL_13446520
hCoV-19/India/MH-INSACOG-CSIR-NEERI2020/2022	EPI_ISL_13446504
hCoV-19/India/MH-INSACOG-CSIR-NEERI2024/2022	EPI_ISL_13446506
hCoV-19/India/MH-INSACOG-CSIR-NEERI2018/2022	EPI_ISL_13446510
hCoV-19/India/MH-INSACOG-CSIR-NEERI2027/2022	EPI_ISL_13446511
hCoV-19/India/TN-INSACOG-CSIR-NEERI2063/2022	EPI_ISL_13446582
hCoV-19/India/TN-INSACOG-CSIR-NEERI2094/2022	EPI_ISL_13446587
hCoV-19/India/TN-INSACOG-CSIR-NEERI2082/2022	EPI_ISL_13446588
hCoV-19/India/TN-INSACOG-CSIR-NEERI2083/2022	EPI_ISL_13446586
hCoV-19/India/TN-INSACOG-CSIR-NEERI2062/2022	EPI_ISL_13446580
hCoV-19/India/TN-INSACOG-CSIR-NEERI2075/2022	EPI_ISL_13446567
hCoV-19/India/TN-INSACOG-CSIR-NEERI2050/2022	EPI_ISL_13446572
hCoV-19/India/TN-INSACOG-CSIR-NEERI2071/2022	EPI_ISL_13446570
hCoV-19/India/TN-INSACOG-CSIR-NEERI2054/2022	EPI_ISL_13446576
hCoV-19/India/TN-INSACOG-CSIR-NEERI2069/2022	EPI_ISL_13446562
hCoV-19/India/TN-INSACOG-CSIR-NEERI2058/2022	EPI_ISL_13446564
hCoV-19/India/TN-INSACOG-CSIR-NEERI2057/2022	EPI_ISL_13446546
hCoV-19/India/TN-INSACOG-CSIR-NEERI2086/2022	EPI_ISL_13446549
hCoV-19/India/TN-INSACOG-CSIR-NEERI2066/2022	EPI_ISL_13446550
hCoV-19/India/TN-INSACOG-CSIR-NEERI2073/2022	EPI_ISL_13446551
hCoV-19/India/TN-INSACOG-CSIR-NEERI2097/2022	EPI_ISL_13446555
hCoV-19/India/TN-INSACOG-CSIR-NEERI2065/2022	EPI_ISL_13446553
hCoV-19/India/MH-INSACOG-CSIR-NEERI2681/2022	EPI_ISL_14910746
hCoV-19/India/MH-INSACOG-CSIR-NEERI2643/2022	EPI_ISL_14910749
hCoV-19/India/MH-INSACOG-CSIR-NEERI2658/2022	EPI_ISL_14910748
hCoV-19/India/MH-INSACOG-CSIR-NEERI2609/2022	EPI_ISL_14910750
hCoV-19/India/MH-INSACOG-CSIR-NEERI2635/2022	EPI_ISL_14910752
hCoV-19/India/MH-INSACOG-CSIR-NEERI2661/2022	EPI_ISL_14910751
hCoV-19/India/MH-INSACOG-CSIR-NEERI2611/2022	EPI_ISL_14910736
hCoV-19/India/MH-INSACOG-CSIR-NEERI2638/2022	EPI_ISL_14910735
hCoV-19/India/MH-INSACOG-CSIR-NEERI2628/2022	EPI_ISL_14910733
hCoV-19/India/MH-INSACOG-CSIR-NEERI2655/2022	EPI_ISL_14910739
hCoV-19/India/MH-INSACOG-CSIR-NEERI2670/2022	EPI_ISL_14910737
hCoV-19/India/MH-INSACOG-CSIR-NEERI2639/2022	EPI_ISL_14910742
hCoV-19/India/MH-INSACOG-CSIR-NEERI2659/2022	EPI_ISL_14910741
hCoV-19/India/MH-INSACOG-CSIR-NEERI2613/2022	EPI_ISL_14910740
hCoV-19/India/MH-INSACOG-CSIR-NEERI2640/2022	EPI_ISL_14910709
hCoV-19/India/MH-INSACOG-CSIR-NEERI2679/2022	EPI_ISL_14910701
hCoV-19/India/MH-INSACOG-CSIR-NEERI2660/2022	EPI_ISL_14910700
hCoV-19/India/MH-INSACOG-CSIR-NEERI2620/2022	EPI_ISL_14910707
hCoV-19/India/MH-INSACOG-CSIR-NEERI2606/2022	EPI_ISL_14910710
hCoV-19/India/MH-INSACOG-CSIR-NEERI2647/2022	EPI_ISL_14910723
hCoV-19/India/MH-INSACOG-CSIR-NEERI2650/2022	EPI_ISL_14910729
hCoV-19/India/MH-INSACOG-CSIR-NEERI2627/2022	EPI_ISL_14910728
hCoV-19/India/MH-INSACOG-CSIR-NEERI2623/2022	EPI_ISL_14910732
hCoV-19/India/MH-INSACOG-CSIR-NEERI2618/2022	EPI_ISL_14910730
hCoV-19/India/MH-INSACOG-CSIR-NEERI2646/2022	EPI_ISL_14910719
hCoV-19/India/MH-INSACOG-CSIR-NEERI2687/2022	EPI_ISL_14910714
hCoV-19/India/MH-INSACOG-CSIR-NEERI2631/2022	EPI_ISL_14910713
hCoV-19/India/MH-INSACOG-CSIR-NEERI2645/2022	EPI_ISL_14910711
hCoV-19/India/MH-INSACOG-CSIR-NEERI2657/2022	EPI_ISL_14910717
hCoV-19/India/MH-INSACOG-CSIR-NEERI2671/2022	EPI_ISL_14910716
hCoV-19/India/MH-INSACOG-CSIR-NEERI2626/2022	EPI_ISL_14910715
hCoV-19/India/MH-INSACOG-CSIR-NEERI2668/2022	EPI_ISL_14910721
hCoV-19/India/MH-INSACOG-CSIR-NEERI2678/2022	EPI_ISL_14910672
hCoV-19/India/MH-INSACOG-CSIR-NEERI2633/2022	EPI_ISL_14910676
hCoV-19/India/MH-INSACOG-CSIR-NEERI2603/2022	EPI_ISL_14910675
hCoV-19/India/MH-INSACOG-CSIR-NEERI2614/2022	EPI_ISL_14910694
hCoV-19/India/MH-INSACOG-CSIR-NEERI2594/2022	EPI_ISL_14910678
hCoV-19/India/MH-INSACOG-CSIR-NEERI2621/2022	EPI_ISL_14910722
hCoV-19/India/MH-INSACOG-CSIR-NEERI2604/2022	EPI_ISL_14910727
hCoV-19/India/MH-INSACOG-CSIR-NEERI2636/2022	EPI_ISL_14910726
hCoV-19/India/MH-INSACOG-CSIR-NEERI2653/2022	EPI_ISL_14910731
hCoV-19/India/MH-INSACOG-CSIR-NEERI2615/2022	EPI_ISL_14910712
hCoV-19/India/MH-INSACOG-CSIR-NEERI1117/2022	EPI_ISL_11034326
hCoV-19/India/MH-INSACOG-CSIR-NEERI1743/2022	EPI_ISL_13094005
hCoV-19/India/TN-INSACOG-CSIR-NEERI1726/2022	EPI_ISL_12785328
hCoV-19/India/MH-INSACOG-CSIR-NEERI1125/2022	EPI_ISL_11034328
hCoV-19/India/TN-INSACOG-CSIR-NEERI1712/2022	EPI_ISL_12785329
hCoV-19/India/MH-INSACOG-CSIR-NEERI1119/2022	EPI_ISL_11034329
hCoV-19/India/MH-INSACOG-CSIR-NEERI1223/2022	EPI_ISL_11162430
hCoV-19/India/JK-INSACOG-CSIR-NEERI1905/2022	EPI_ISL_13302215
hCoV-19/India/MH-INSACOG-CSIR-NEERI1877/2022	EPI_ISL_13302218
hCoV-19/India/MH-INSACOG-CSIR-NEERI1834/2022	EPI_ISL_13302210
hCoV-19/India/MH-INSACOG-CSIR-NEERI1876/2022	EPI_ISL_13302201
hCoV-19/India/JK-INSACOG-CSIR-NEERI1895/2022	EPI_ISL_13302204
hCoV-19/India/JK-INSACOG-CSIR-NEERI1914/2022	EPI_ISL_13302230
hCoV-19/India/MH-INSACOG-CSIR-NEERI1883/2022	EPI_ISL_13302223
hCoV-19/India/MH-INSACOG-CSIR-NEERI1825/2022	EPI_ISL_13302211
hCoV-19/India/MH-INSACOG-CSIR-NEERI1863/2022	EPI_ISL_13302220
hCoV-19/India/JK-INSACOG-CSIR-NEERI1912/2022	EPI_ISL_13302227
hCoV-19/India/MH-INSACOG-CSIR-NEERI1846/2022	EPI_ISL_13302213
hCoV-19/India/MH-INSACOG-CSIR-NEERI778/2022	EPI_ISL_10264130
hCoV-19/India/TN-INSACOG-CSIR-NEERI1713/2022	EPI_ISL_12785331
hCoV-19/India/MH-INSACOG-CSIR-NEERI2159/2022	EPI_ISL_13640172
hCoV-19/India/MH-INSACOG-CSIR-NEERI2156/2022	EPI_ISL_13640174
hCoV-19/India/MH-INSACOG-CSIR-NEERI2150/2022	EPI_ISL_13640168
hCoV-19/India/MH-INSACOG-CSIR-NEERI2173/2022	EPI_ISL_13640167
hCoV-19/India/MH-INSACOG-CSIR-NEERI2155/2022	EPI_ISL_13640183
hCoV-19/India/MH-INSACOG-CSIR-NEERI2185/2022	EPI_ISL_13640188
hCoV-19/India/MH-INSACOG-CSIR-NEERI2149/2022	EPI_ISL_13640179
hCoV-19/India/TN-INSACOG-CSIR-NEERI1488/2022	EPI_ISL_12087731
hCoV-19/India/MH-INSACOG-CSIR-NEERI2165/2022	EPI_ISL_13640151
hCoV-19/India/MH-INSACOG-CSIR-NEERI2166/2022	EPI_ISL_13640153
hCoV-19/India/MH-INSACOG-CSIR-NEERI2115/2022	EPI_ISL_13640154
hCoV-19/India/MH-INSACOG-CSIR-NEERI2126/2022	EPI_ISL_13640146
hCoV-19/India/MH-INSACOG-CSIR-NEERI2139/2022	EPI_ISL_13640147
hCoV-19/India/MH-INSACOG-CSIR-NEERI1880/2022	EPI_ISL_13302231
hCoV-19/India/MH-INSACOG-CSIR-NEERI2177/2022	EPI_ISL_13640161
hCoV-19/India/MH-INSACOG-CSIR-NEERI2124/2022	EPI_ISL_13640163
hCoV-19/India/MH-INSACOG-CSIR-NEERI2117/2022	EPI_ISL_13640165
hCoV-19/India/MH-INSACOG-CSIR-NEERI2130/2022	EPI_ISL_13640159
hCoV-19/India/MH-INSACOG-CSIR-NEERI2192/2022	EPI_ISL_13640130
hCoV-19/India/MH-INSACOG-CSIR-NEERI2123/2022	EPI_ISL_13640133
hCoV-19/India/MH-INSACOG-CSIR-NEERI2152/2022	EPI_ISL_13640124
hCoV-19/India/MH-INSACOG-CSIR-NEERI2148/2022	EPI_ISL_13640126
hCoV-19/India/MH-INSACOG-CSIR-NEERI2118/2022	EPI_ISL_13640125
hCoV-19/India/MH-INSACOG-CSIR-NEERI2153/2022	EPI_ISL_13640128
hCoV-19/India/MH-INSACOG-CSIR-NEERI2182/2022	EPI_ISL_13640127
hCoV-19/India/MH-INSACOG-CSIR-NEERI2162/2022	EPI_ISL_13640140
hCoV-19/India/MH-INSACOG-CSIR-NEERI2199/2022	EPI_ISL_13640141
hCoV-19/India/MH-INSACOG-CSIR-NEERI2164/2022	EPI_ISL_13640144
hCoV-19/India/MH-INSACOG-CSIR-NEERI2197/2022	EPI_ISL_13640134
hCoV-19/India/MH-INSACOG-CSIR-NEERI2142/2022	EPI_ISL_13640137
hCoV-19/India/MH-INSACOG-CSIR-NEERI2180/2022	EPI_ISL_13640136
hCoV-19/India/MH-INSACOG-CSIR-NEERI2119/2022	EPI_ISL_13640120
hCoV-19/India/MH-INSACOG-CSIR-NEERI2114/2022	EPI_ISL_13640122
hCoV-19/India/MH-INSACOG-CSIR-NEERI2145/2022	EPI_ISL_13640121
hCoV-19/India/MH-INSACOG-CSIR-NEERI2121/2022	EPI_ISL_13640119
hCoV-19/India/MH-INSACOG-CSIR-NEERI2195/2022	EPI_ISL_13640118
hCoV-19/India/MH-INSACOG-CSIR-NEERI1134/2022	EPI_ISL_11034331
hCoV-19/India/MH-INSACOG-CSIR-NEERI2112/2022	EPI_ISL_13640166
hCoV-19/India/MH-INSACOG-CSIR-NEERI679/2022	EPI_ISL_9879632
hCoV-19/India/TN-INSACOG-CSIR-NEERI1497/2022	EPI_ISL_12087732
hCoV-19/India/TN-INSACOG-CSIR-NEERI1692/2022	EPI_ISL_12785332
hCoV-19/India/MH-INSACOG-CSIR-NEERI1384/2022	EPI_ISL_11883898
hCoV-19/India/MH-INSACOG-CSIR-NEERI1406/2022	EPI_ISL_11883899
hCoV-19/India/MH-INSACOG-CSIR-NEERI1402/2022	EPI_ISL_11883966
hCoV-19/India/MH-INSACOG-CSIR-NEERI1422/2022	EPI_ISL_11883967
hCoV-19/India/MH-INSACOG-CSIR-NEERI1370/2022	EPI_ISL_11883968
hCoV-19/India/MH-INSACOG-CSIR-NEERI1369/2022	EPI_ISL_11883971
hCoV-19/India/MH-INSACOG-CSIR-NEERI1434/2022	EPI_ISL_11883959
hCoV-19/India/MH-INSACOG-CSIR-NEERI1381/2022	EPI_ISL_11883952
hCoV-19/India/MH-INSACOG-CSIR-NEERI1390/2022	EPI_ISL_11883954
hCoV-19/India/MH-INSACOG-CSIR-NEERI1379/2022	EPI_ISL_11883957
hCoV-19/India/MH-INSACOG-CSIR-NEERI1421/2022	EPI_ISL_11883960
hCoV-19/India/MH-INSACOG-CSIR-NEERI1360/2022	EPI_ISL_11883961
hCoV-19/India/MH-INSACOG-CSIR-NEERI1413/2022	EPI_ISL_11883975
hCoV-19/India/MH-INSACOG-CSIR-NEERI1366/2022	EPI_ISL_11883926
hCoV-19/India/MH-INSACOG-CSIR-NEERI1401/2022	EPI_ISL_11883927
hCoV-19/India/MH-INSACOG-CSIR-NEERI1431/2022	EPI_ISL_11883928
hCoV-19/India/MH-INSACOG-CSIR-NEERI1378/2022	EPI_ISL_11883929
hCoV-19/India/MH-INSACOG-CSIR-NEERI1437/2022	EPI_ISL_11883920
hCoV-19/India/MH-INSACOG-CSIR-NEERI1412/2022	EPI_ISL_11883921
hCoV-19/India/MH-INSACOG-CSIR-NEERI1394/2022	EPI_ISL_11883922
hCoV-19/India/MH-INSACOG-CSIR-NEERI1409/2022	EPI_ISL_11883923
hCoV-19/India/MH-INSACOG-CSIR-NEERI1397/2022	EPI_ISL_11883924
hCoV-19/India/MH-INSACOG-CSIR-NEERI1392/2022	EPI_ISL_11883925
hCoV-19/India/MH-INSACOG-CSIR-NEERI1414/2022	EPI_ISL_11883916
hCoV-19/India/MH-INSACOG-CSIR-NEERI1374/2022	EPI_ISL_11883917
hCoV-19/India/MH-INSACOG-CSIR-NEERI1425/2022	EPI_ISL_11883919
hCoV-19/India/MH-INSACOG-CSIR-NEERI1419/2022	EPI_ISL_11883911
hCoV-19/India/MH-INSACOG-CSIR-NEERI1389/2022	EPI_ISL_11883912
hCoV-19/India/MH-INSACOG-CSIR-NEERI1362/2022	EPI_ISL_11883914
hCoV-19/India/MH-INSACOG-CSIR-NEERI1435/2022	EPI_ISL_11883948
hCoV-19/India/MH-INSACOG-CSIR-NEERI1363/2022	EPI_ISL_11883949
hCoV-19/India/MH-INSACOG-CSIR-NEERI1376/2022	EPI_ISL_11883940
hCoV-19/India/MH-INSACOG-CSIR-NEERI1416/2022	EPI_ISL_11883945
hCoV-19/India/MH-INSACOG-CSIR-NEERI1371/2022	EPI_ISL_11883950
hCoV-19/India/MH-INSACOG-CSIR-NEERI1400/2022	EPI_ISL_11883937
hCoV-19/India/MH-INSACOG-CSIR-NEERI1365/2022	EPI_ISL_11883938
hCoV-19/India/MH-INSACOG-CSIR-NEERI1436/2022	EPI_ISL_11883930
hCoV-19/India/MH-INSACOG-CSIR-NEERI1439/2022	EPI_ISL_11883931
hCoV-19/India/MH-INSACOG-CSIR-NEERI1420/2022	EPI_ISL_11883932
hCoV-19/India/MH-INSACOG-CSIR-NEERI1393/2022	EPI_ISL_11883934
hCoV-19/India/MH-INSACOG-CSIR-NEERI1396/2022	EPI_ISL_11883936
hCoV-19/India/MH-INSACOG-CSIR-NEERI1427/2022	EPI_ISL_11883905
hCoV-19/India/MH-INSACOG-CSIR-NEERI1385/2022	EPI_ISL_11883907
hCoV-19/India/MH-INSACOG-CSIR-NEERI1428/2022	EPI_ISL_11883909
hCoV-19/India/MH-INSACOG-CSIR-NEERI1426/2022	EPI_ISL_11883900
hCoV-19/India/MH-INSACOG-CSIR-NEERI1404/2022	EPI_ISL_11883901
hCoV-19/India/MH-INSACOG-CSIR-NEERI1430/2022	EPI_ISL_11883903
hCoV-19/India/MH-INSACOG-CSIR-NEERI1872/2022	EPI_ISL_13302233
hCoV-19/India/MH-INSACOG-CSIR-NEERI1372/2022	EPI_ISL_11883933
hCoV-19/India/MH-INSACOG-CSIR-NEERI905/2022	EPI_ISL_10589833
hCoV-19/India/MH-INSACOG-CSIR-NEERI874/2022	EPI_ISL_10589834
hCoV-19/India/MH-INSACOG-CSIR-NEERI836/2022	EPI_ISL_10264134
hCoV-19/India/TN-INSACOG-CSIR-NEERI1673/2022	EPI_ISL_12785335
hCoV-19/India/MH-INSACOG-CSIR-NEERI1878/2022	EPI_ISL_13302235
hCoV-19/India/TN-INSACOG-CSIR-NEERI1719/2022	EPI_ISL_12785336
hCoV-19/India/MH-INSACOG-CSIR-NEERI948/2022	EPI_ISL_10589836
hCoV-19/India/MH-INSACOG-CSIR-NEERI1241/2022	EPI_ISL_11162436
hCoV-19/India/MH-INSACOG-CSIR-NEERI1879/2022	EPI_ISL_13302236
hCoV-19/India/MH-INSACOG-CSIR-NEERI2046/2022	EPI_ISL_13446517
hCoV-19/India/TN-INSACOG-CSIR-NEERI2064/2022	EPI_ISL_13446560
hCoV-19/India/TN-INSACOG-CSIR-NEERI2084/2022	EPI_ISL_13446556
hCoV-19/India/TN-INSACOG-CSIR-NEERI2087/2022	EPI_ISL_13446545
hCoV-19/India/MH-INSACOG-CSIR-NEERI1107/2022	EPI_ISL_11034338
hCoV-19/India/TN-INSACOG-CSIR-NEERI1655/2022	EPI_ISL_12785339
hCoV-19/India/MH-INSACOG-CSIR-NEERI1247/2022	EPI_ISL_11162439
hCoV-19/India/TN-INSACOG-CSIR-NEERI1724/2022	EPI_ISL_12785340
hCoV-19/India/TN-INSACOG-CSIR-NEERI1486/2022	EPI_ISL_12087741
hCoV-19/India/MH-INSACOG-CSIR-NEERI958/2022	EPI_ISL_10589841
hCoV-19/India/MH-INSACOG-CSIR-NEERI1403/2022	EPI_ISL_11883942
hCoV-19/India/MH-INSACOG-CSIR-NEERI2817/2022	EPI_ISL_16342430
hCoV-19/India/MH-INSACOG-CSIR-NEERI2833/2022	EPI_ISL_16342439
hCoV-19/India/MH-INSACOG-CSIR-NEERI2849/2022	EPI_ISL_16342444
hCoV-19/India/MH-INSACOG-CSIR-NEERI2823/2022	EPI_ISL_16342445
hCoV-19/India/MH-INSACOG-CSIR-NEERI2826/2022	EPI_ISL_16342443
hCoV-19/India/MH-INSACOG-CSIR-NEERI2819/2022	EPI_ISL_16342448
hCoV-19/India/MH-INSACOG-CSIR-NEERI2814/2022	EPI_ISL_16342440
hCoV-19/India/MH-INSACOG-CSIR-NEERI2832/2022	EPI_ISL_16342449
hCoV-19/India/MH-INSACOG-CSIR-NEERI2840/2022	EPI_ISL_16342446
hCoV-19/India/MH-INSACOG-CSIR-NEERI2811/2022	EPI_ISL_16342447
hCoV-19/India/MH-INSACOG-CSIR-NEERI2829/2022	EPI_ISL_16342434
hCoV-19/India/MH-INSACOG-CSIR-NEERI2846/2022	EPI_ISL_16342431
hCoV-19/India/MH-INSACOG-CSIR-NEERI2844/2022	EPI_ISL_16342432
hCoV-19/India/MH-INSACOG-CSIR-NEERI2834/2022	EPI_ISL_16342438
hCoV-19/India/MH-INSACOG-CSIR-NEERI2825/2022	EPI_ISL_16342437
hCoV-19/India/MH-INSACOG-CSIR-NEERI2824/2022	EPI_ISL_16342435
hCoV-19/India/MH-INSACOG-CSIR-NEERI2850/2022	EPI_ISL_16342464
hCoV-19/India/MH-INSACOG-CSIR-NEERI2848/2022	EPI_ISL_16342465
hCoV-19/India/MH-INSACOG-CSIR-NEERI2830/2022	EPI_ISL_16342463
hCoV-19/India/MH-INSACOG-CSIR-NEERI2827/2022	EPI_ISL_16342460
hCoV-19/India/MH-INSACOG-CSIR-NEERI2816/2022	EPI_ISL_16342461
hCoV-19/India/MH-INSACOG-CSIR-NEERI2847/2022	EPI_ISL_16342455
hCoV-19/India/MH-INSACOG-CSIR-NEERI2843/2022	EPI_ISL_16342453
hCoV-19/India/MH-INSACOG-CSIR-NEERI2810/2022	EPI_ISL_16342454
hCoV-19/India/MH-INSACOG-CSIR-NEERI2813/2022	EPI_ISL_16342451
hCoV-19/India/MH-INSACOG-CSIR-NEERI2809/2022	EPI_ISL_16342450
hCoV-19/India/MH-INSACOG-CSIR-NEERI2808/2022	EPI_ISL_16342459
hCoV-19/India/MH-INSACOG-CSIR-NEERI2845/2022	EPI_ISL_16342457
hCoV-19/India/MH-INSACOG-CSIR-NEERI2820/2022	EPI_ISL_16342458
hCoV-19/India/MH-INSACOG-CSIR-NEERI780/2022	EPI_ISL_10264142
hCoV-19/India/TN-INSACOG-CSIR-NEERI1665/2022	EPI_ISL_12785343
hCoV-19/India/MH-INSACOG-CSIR-NEERI664/2022	EPI_ISL_9780643
hCoV-19/India/MH-INSACOG-CSIR-NEERI782/2022	EPI_ISL_10264102
hCoV-19/India/MH-INSACOG-CSIR-NEERI855/2022	EPI_ISL_10264105
hCoV-19/India/MH-INSACOG-CSIR-NEERI850/2022	EPI_ISL_10264106
hCoV-19/India/MH-INSACOG-CSIR-NEERI785/2022	EPI_ISL_10264161
hCoV-19/India/MH-INSACOG-CSIR-NEERI1357/2022	EPI_ISL_11883944
hCoV-19/India/MH-INSACOG-CSIR-NEERI959/2022	EPI_ISL_10589844
hCoV-19/India/MH-INSACOG-CSIR-NEERI848/2022	EPI_ISL_10264116
hCoV-19/India/MH-INSACOG-CSIR-NEERI781/2022	EPI_ISL_10264159
hCoV-19/India/MH-INSACOG-CSIR-NEERI841/2022	EPI_ISL_10264149
hCoV-19/India/MH-INSACOG-CSIR-NEERI800/2022	EPI_ISL_10264152
hCoV-19/India/MH-INSACOG-CSIR-NEERI853/2022	EPI_ISL_10264136
hCoV-19/India/MH-INSACOG-CSIR-NEERI849/2022	EPI_ISL_10264135
hCoV-19/India/MH-INSACOG-CSIR-NEERI779/2022	EPI_ISL_10264124
hCoV-19/India/MH-INSACOG-CSIR-NEERI854/2022	EPI_ISL_10264126
hCoV-19/India/MH-INSACOG-CSIR-NEERI837/2022	EPI_ISL_10264085
hCoV-19/India/MH-INSACOG-CSIR-NEERI840/2022	EPI_ISL_10264144
hCoV-19/India/MH-INSACOG-CSIR-NEERI1841/2022	EPI_ISL_13302244
hCoV-19/India/MH-INSACOG-CSIR-NEERI1860/2022	EPI_ISL_13302245
hCoV-19/India/MH-INSACOG-CSIR-NEERI1837/2022	EPI_ISL_13302246
hCoV-19/India/MH-INSACOG-CSIR-NEERI1528/2022	EPI_ISL_12087695
hCoV-19/India/MH-INSACOG-CSIR-NEERI1532/2022	EPI_ISL_12087699
hCoV-19/India/MH-INSACOG-CSIR-NEERI1524/2022	EPI_ISL_12087689
hCoV-19/India/MH-INSACOG-CSIR-NEERI1520/2022	EPI_ISL_12087691
hCoV-19/India/TN-INSACOG-CSIR-NEERI1501/2022	EPI_ISL_12087760
hCoV-19/India/TN-INSACOG-CSIR-NEERI1504/2022	EPI_ISL_12087762
hCoV-19/India/TN-INSACOG-CSIR-NEERI1495/2022	EPI_ISL_12087763
hCoV-19/India/TN-INSACOG-CSIR-NEERI1487/2022	EPI_ISL_12087756
hCoV-19/India/TN-INSACOG-CSIR-NEERI1499/2022	EPI_ISL_12087755
hCoV-19/India/TN-INSACOG-CSIR-NEERI1479/2022	EPI_ISL_12087749
hCoV-19/India/TN-INSACOG-CSIR-NEERI1500/2022	EPI_ISL_12087740
hCoV-19/India/TN-INSACOG-CSIR-NEERI1482/2022	EPI_ISL_12087742
hCoV-19/India/TN-INSACOG-CSIR-NEERI1485/2022	EPI_ISL_12087744
hCoV-19/India/TN-INSACOG-CSIR-NEERI1492/2022	EPI_ISL_12087737
hCoV-19/India/TN-INSACOG-CSIR-NEERI1466/2022	EPI_ISL_12087736
hCoV-19/India/TN-INSACOG-CSIR-NEERI1493/2022	EPI_ISL_12087738
hCoV-19/India/TN-INSACOG-CSIR-NEERI1481/2022	EPI_ISL_12087730
hCoV-19/India/TN-INSACOG-CSIR-NEERI1454/2022	EPI_ISL_12087733
hCoV-19/India/TN-INSACOG-CSIR-NEERI1489/2022	EPI_ISL_12087724
hCoV-19/India/TN-INSACOG-CSIR-NEERI1441/2022	EPI_ISL_12087723
hCoV-19/India/TN-INSACOG-CSIR-NEERI1490/2022	EPI_ISL_12087725
hCoV-19/India/TN-INSACOG-CSIR-NEERI1450/2022	EPI_ISL_12087727
hCoV-19/India/TN-INSACOG-CSIR-NEERI1460/2022	EPI_ISL_12087729
hCoV-19/India/TN-INSACOG-CSIR-NEERI1462/2022	EPI_ISL_12087722
hCoV-19/India/MH-INSACOG-CSIR-NEERI1512/2022	EPI_ISL_12087713
hCoV-19/India/MH-INSACOG-CSIR-NEERI1506/2022	EPI_ISL_12087715
hCoV-19/India/MH-INSACOG-CSIR-NEERI1514/2022	EPI_ISL_12087714
hCoV-19/India/TN-INSACOG-CSIR-NEERI1442/2022	EPI_ISL_12087719
hCoV-19/India/TN-INSACOG-CSIR-NEERI1480/2022	EPI_ISL_12087718
hCoV-19/India/MH-INSACOG-CSIR-NEERI1510/2022	EPI_ISL_12087702
hCoV-19/India/MH-INSACOG-CSIR-NEERI1534/2022	EPI_ISL_12087701
hCoV-19/India/MH-INSACOG-CSIR-NEERI1526/2022	EPI_ISL_12087705
hCoV-19/India/MH-INSACOG-CSIR-NEERI1515/2022	EPI_ISL_12087707
hCoV-19/India/MH-INSACOG-CSIR-NEERI1517/2022	EPI_ISL_12087700
hCoV-19/India/TN-INSACOG-CSIR-NEERI1483/2022	EPI_ISL_12087761
hCoV-19/India/TN-INSACOG-CSIR-NEERI1498/2022	EPI_ISL_12087764
hCoV-19/India/TN-INSACOG-CSIR-NEERI1503/2022	EPI_ISL_12087765
hCoV-19/India/TN-INSACOG-CSIR-NEERI1496/2022	EPI_ISL_12087750
hCoV-19/India/TN-INSACOG-CSIR-NEERI1502/2022	EPI_ISL_12087752
hCoV-19/India/TN-INSACOG-CSIR-NEERI1478/2022	EPI_ISL_12087754
hCoV-19/India/TN-INSACOG-CSIR-NEERI1469/2022	EPI_ISL_12087746
hCoV-19/India/TN-INSACOG-CSIR-NEERI1455/2022	EPI_ISL_12087748
hCoV-19/India/TN-INSACOG-CSIR-NEERI1463/2022	EPI_ISL_12087734
hCoV-19/India/TN-INSACOG-CSIR-NEERI1445/2022	EPI_ISL_12087726
hCoV-19/India/MH-INSACOG-CSIR-NEERI969/2022	EPI_ISL_10737249
hCoV-19/India/MH-INSACOG-CSIR-NEERI1868/2022	EPI_ISL_13302249
hCoV-19/India/MH-INSACOG-CSIR-NEERI1148/2022	EPI_ISL_11034250
hCoV-19/India/MH-INSACOG-CSIR-NEERI1423/2022	EPI_ISL_11883951
hCoV-19/India/MH-INSACOG-CSIR-NEERI916/2022	EPI_ISL_10589851
hCoV-19/India/MH-INSACOG-CSIR-NEERI968/2022	EPI_ISL_10737252
hCoV-19/India/JK-INSACOG-CSIR-NEERI1902/2022	EPI_ISL_13302252
hCoV-19/India/MH-INSACOG-CSIR-NEERI920/2022	EPI_ISL_10589852
hCoV-19/India/MH-INSACOG-CSIR-NEERI1405/2022	EPI_ISL_11883953
hCoV-19/India/MH-INSACOG-CSIR-NEERI943/2022	EPI_ISL_10589853
hCoV-19/India/TN-INSACOG-CSIR-NEERI1688/2022	EPI_ISL_12785361
hCoV-19/India/MH-INSACOG-CSIR-NEERI1890/2022	EPI_ISL_13302261
hCoV-19/India/MH-INSACOG-CSIR-NEERI955/2022	EPI_ISL_10589862
hCoV-19/India/MH-INSACOG-CSIR-NEERI908/2022	EPI_ISL_10589863
hCoV-19/India/MH-INSACOG-CSIR-NEERI1355/2022	EPI_ISL_11883915
hCoV-19/India/MH-INSACOG-CSIR-NEERI1002/2022	EPI_ISL_10737301
hCoV-19/India/MH-INSACOG-CSIR-NEERI1386/2022	EPI_ISL_11883904
hCoV-19/India/MH-INSACOG-CSIR-NEERI1399/2022	EPI_ISL_11883965
hCoV-19/India/MH-INSACOG-CSIR-NEERI949/2022	EPI_ISL_10589867
hCoV-19/India/MH-INSACOG-CSIR-NEERI1734/2022	EPI_ISL_13093968
hCoV-19/India/MH-INSACOG-CSIR-NEERI1383/2022	EPI_ISL_11883918
hCoV-19/India/MH-INSACOG-CSIR-NEERI1163/2022	EPI_ISL_11162419
hCoV-19/India/MH-INSACOG-CSIR-NEERI1733/2022	EPI_ISL_13093970
hCoV-19/India/MH-INSACOG-CSIR-NEERI1359/2022	EPI_ISL_11883970
hCoV-19/India/MH-INSACOG-CSIR-NEERI1003/2022	EPI_ISL_10737321
hCoV-19/India/TN-INSACOG-CSIR-NEERI1451/2022	EPI_ISL_12087721
hCoV-19/India/MH-INSACOG-CSIR-NEERI925/2022	EPI_ISL_10589872
hCoV-19/India/MH-INSACOG-CSIR-NEERI1407/2022	EPI_ISL_11883974
hCoV-19/India/MH-INSACOG-CSIR-NEERI1795/2022	EPI_ISL_13093975
hCoV-19/India/MH-INSACOG-CSIR-NEERI890/2022	EPI_ISL_10589875
hCoV-19/India/MH-INSACOG-CSIR-NEERI1755/2022	EPI_ISL_13093976
hCoV-19/India/MH-INSACOG-CSIR-NEERI1212/2022	EPI_ISL_11162427
hCoV-19/India/MH-INSACOG-CSIR-NEERI910/2022	EPI_ISL_10589876
hCoV-19/India/MH-INSACOG-CSIR-NEERI2235/2022	EPI_ISL_14099301
hCoV-19/India/MH-INSACOG-CSIR-NEERI2261/2022	EPI_ISL_14099303
hCoV-19/India/MH-INSACOG-CSIR-NEERI2224/2022	EPI_ISL_14099333
hCoV-19/India/MH-INSACOG-CSIR-NEERI2245/2022	EPI_ISL_14099334
hCoV-19/India/MH-INSACOG-CSIR-NEERI2254/2022	EPI_ISL_14099336
hCoV-19/India/MH-INSACOG-CSIR-NEERI2266/2022	EPI_ISL_14099331
hCoV-19/India/MH-INSACOG-CSIR-NEERI2255/2022	EPI_ISL_14099337
hCoV-19/India/MH-INSACOG-CSIR-NEERI2225/2022	EPI_ISL_14099344
hCoV-19/India/MH-INSACOG-CSIR-NEERI2277/2022	EPI_ISL_14099341
hCoV-19/India/MH-INSACOG-CSIR-NEERI2259/2022	EPI_ISL_14099342
hCoV-19/India/MH-INSACOG-CSIR-NEERI2223/2022	EPI_ISL_14099348
hCoV-19/India/MH-INSACOG-CSIR-NEERI2298/2022	EPI_ISL_14099319
hCoV-19/India/MH-INSACOG-CSIR-NEERI2220/2022	EPI_ISL_14099315
hCoV-19/India/MH-INSACOG-CSIR-NEERI2269/2022	EPI_ISL_14099323
hCoV-19/India/MH-INSACOG-CSIR-NEERI2244/2022	EPI_ISL_14099324
hCoV-19/India/MH-INSACOG-CSIR-NEERI2227/2022	EPI_ISL_14099325
hCoV-19/India/MH-INSACOG-CSIR-NEERI2242/2022	EPI_ISL_14099321
hCoV-19/India/MH-INSACOG-CSIR-NEERI2233/2022	EPI_ISL_14099326
hCoV-19/India/MH-INSACOG-CSIR-NEERI2212/2022	EPI_ISL_14099261
hCoV-19/India/MH-INSACOG-CSIR-NEERI2268/2022	EPI_ISL_14099267
hCoV-19/India/MH-INSACOG-CSIR-NEERI2291/2022	EPI_ISL_14099268
hCoV-19/India/MH-INSACOG-CSIR-NEERI2215/2022	EPI_ISL_14099269
hCoV-19/India/MH-INSACOG-CSIR-NEERI2270/2022	EPI_ISL_14099270
hCoV-19/India/MH-INSACOG-CSIR-NEERI2243/2022	EPI_ISL_14099273
hCoV-19/India/MH-INSACOG-CSIR-NEERI2237/2022	EPI_ISL_14099299
hCoV-19/India/MH-INSACOG-CSIR-NEERI2219/2022	EPI_ISL_14099276
hCoV-19/India/MH-INSACOG-CSIR-NEERI2257/2022	EPI_ISL_14099281
hCoV-19/India/MH-INSACOG-CSIR-NEERI2230/2022	EPI_ISL_14099286
hCoV-19/India/MH-INSACOG-CSIR-NEERI2209/2022	EPI_ISL_14099288
hCoV-19/India/MH-INSACOG-CSIR-NEERI2226/2022	EPI_ISL_14099292
hCoV-19/India/MH-INSACOG-CSIR-NEERI2231/2022	EPI_ISL_14099293
hCoV-19/India/MH-INSACOG-CSIR-NEERI2276/2022	EPI_ISL_14099294
hCoV-19/India/MH-INSACOG-CSIR-NEERI2283/2022	EPI_ISL_14099290
hCoV-19/India/MH-INSACOG-CSIR-NEERI2218/2022	EPI_ISL_14099291
hCoV-19/India/TN-INSACOG-CSIR-NEERI1448/2022	EPI_ISL_12087728
hCoV-19/India/MH-INSACOG-CSIR-NEERI1121/2022	EPI_ISL_11034277
hCoV-19/India/MH-INSACOG-CSIR-NEERI936/2022	EPI_ISL_10589877
hCoV-19/India/MH-INSACOG-CSIR-NEERI2222/2022	EPI_ISL_14099302
hCoV-19/India/MH-INSACOG-CSIR-NEERI2250/2022	EPI_ISL_14099308
hCoV-19/India/MH-INSACOG-CSIR-NEERI1150/2022	EPI_ISL_11034254
hCoV-19/India/MH-INSACOG-CSIR-NEERI2299/2022	EPI_ISL_14099306
hCoV-19/India/MH-INSACOG-CSIR-NEERI2210/2022	EPI_ISL_14099262
hCoV-19/India/MH-INSACOG-CSIR-NEERI2211/2022	EPI_ISL_14099266
hCoV-19/India/MH-INSACOG-CSIR-NEERI2253/2022	EPI_ISL_14099271
hCoV-19/India/MH-INSACOG-CSIR-NEERI2241/2022	EPI_ISL_14099272
hCoV-19/India/MH-INSACOG-CSIR-NEERI2275/2022	EPI_ISL_14099352
hCoV-19/India/MH-INSACOG-CSIR-NEERI1258/2022	EPI_ISL_11427678
hCoV-19/India/MH-INSACOG-CSIR-NEERI2281/2022	EPI_ISL_14099330
hCoV-19/India/MH-INSACOG-CSIR-NEERI2280/2022	EPI_ISL_14099332
hCoV-19/India/MH-INSACOG-CSIR-NEERI2232/2022	EPI_ISL_14099345
hCoV-19/India/MH-INSACOG-CSIR-NEERI2272/2022	EPI_ISL_14099340
hCoV-19/India/MH-INSACOG-CSIR-NEERI2221/2022	EPI_ISL_14099339
hCoV-19/India/MH-INSACOG-CSIR-NEERI2208/2022	EPI_ISL_14099347
hCoV-19/India/MH-INSACOG-CSIR-NEERI2296/2022	EPI_ISL_14099313
hCoV-19/India/MH-INSACOG-CSIR-NEERI2246/2022	EPI_ISL_14099317
hCoV-19/India/MH-INSACOG-CSIR-NEERI2229/2022	EPI_ISL_14099322
hCoV-19/India/MH-INSACOG-CSIR-NEERI2262/2022	EPI_ISL_14099320
hCoV-19/India/MH-INSACOG-CSIR-NEERI2285/2022	EPI_ISL_14099329
hCoV-19/India/MH-INSACOG-CSIR-NEERI2260/2022	EPI_ISL_14099297
hCoV-19/India/MH-INSACOG-CSIR-NEERI2216/2022	EPI_ISL_14099277
hCoV-19/India/MH-INSACOG-CSIR-NEERI2249/2022	EPI_ISL_14099278
hCoV-19/India/MH-INSACOG-CSIR-NEERI2217/2022	EPI_ISL_14099275
hCoV-19/India/MH-INSACOG-CSIR-NEERI2265/2022	EPI_ISL_14099280
hCoV-19/India/MH-INSACOG-CSIR-NEERI2214/2022	EPI_ISL_14099274
hCoV-19/India/MH-INSACOG-CSIR-NEERI2302/2022	EPI_ISL_14099289
hCoV-19/India/MH-INSACOG-CSIR-NEERI2279/2022	EPI_ISL_14099283
hCoV-19/India/MH-INSACOG-CSIR-NEERI2258/2022	EPI_ISL_14099287
hCoV-19/India/MH-INSACOG-CSIR-NEERI852/2022	EPI_ISL_10264078
hCoV-19/India/MH-INSACOG-CSIR-NEERI883/2022	EPI_ISL_10589878
hCoV-19/India/MH-INSACOG-CSIR-NEERI1395/2022	EPI_ISL_11883979
hCoV-19/India/MH-INSACOG-CSIR-NEERI1433/2022	EPI_ISL_11883956
hCoV-19/India/MH-INSACOG-CSIR-NEERI838/2022	EPI_ISL_10264079
hCoV-19/India/MH-INSACOG-CSIR-NEERI1746/2022	EPI_ISL_13093980
hCoV-19/India/MH-INSACOG-CSIR-NEERI1278/2022	EPI_ISL_11427680
hCoV-19/India/TN-INSACOG-CSIR-NEERI1440/2022	EPI_ISL_12087758
hCoV-19/India/MH-INSACOG-CSIR-NEERI954/2022	EPI_ISL_10589880
hCoV-19/India/MH-INSACOG-CSIR-NEERI1744/2022	EPI_ISL_13093981
hCoV-19/India/MH-INSACOG-CSIR-NEERI982/2022	EPI_ISL_10737258
hCoV-19/India/TN-INSACOG-CSIR-NEERI1470/2022	EPI_ISL_12087735
hCoV-19/India/MH-INSACOG-CSIR-NEERI786/2022	EPI_ISL_10264081
hCoV-19/India/MH-INSACOG-CSIR-NEERI2196/2022	EPI_ISL_13640132
hCoV-19/India/MH-INSACOG-CSIR-NEERI2125/2022	EPI_ISL_13640193
hCoV-19/India/MH-INSACOG-CSIR-NEERI900/2022	EPI_ISL_10589883
hCoV-19/India/MH-INSACOG-CSIR-NEERI1924/2022	EPI_ISL_13409419
hCoV-19/India/TN-INSACOG-CSIR-NEERI1990/2022	EPI_ISL_13409436
hCoV-19/India/TN-INSACOG-CSIR-NEERI1991/2022	EPI_ISL_13409435
hCoV-19/India/TN-INSACOG-CSIR-NEERI1988/2022	EPI_ISL_13409450
hCoV-19/India/MH-INSACOG-CSIR-NEERI1959/2022	EPI_ISL_13409459
hCoV-19/India/TN-INSACOG-CSIR-NEERI1985/2022	EPI_ISL_13409458
hCoV-19/India/TN-INSACOG-CSIR-NEERI1969/2022	EPI_ISL_13409441
hCoV-19/India/MH-INSACOG-CSIR-NEERI1950/2022	EPI_ISL_13409440
hCoV-19/India/TN-INSACOG-CSIR-NEERI1964/2022	EPI_ISL_13409473
hCoV-19/India/MH-INSACOG-CSIR-NEERI1946/2022	EPI_ISL_13409472
hCoV-19/India/MH-INSACOG-CSIR-NEERI1932/2022	EPI_ISL_13409471
hCoV-19/India/MH-INSACOG-CSIR-NEERI1955/2022	EPI_ISL_13409470
hCoV-19/India/TN-INSACOG-CSIR-NEERI1971/2022	EPI_ISL_13409479
hCoV-19/India/MH-INSACOG-CSIR-NEERI1951/2022	EPI_ISL_13409478
hCoV-19/India/MH-INSACOG-CSIR-NEERI1949/2022	EPI_ISL_13409462
hCoV-19/India/MH-INSACOG-CSIR-NEERI1957/2022	EPI_ISL_13409494
hCoV-19/India/MH-INSACOG-CSIR-NEERI1267/2022	EPI_ISL_11427684
hCoV-19/India/MH-INSACOG-CSIR-NEERI1937/2022	EPI_ISL_13409499
hCoV-19/India/TN-INSACOG-CSIR-NEERI1983/2022	EPI_ISL_13409496
hCoV-19/India/MH-INSACOG-CSIR-NEERI1935/2022	EPI_ISL_13409490
hCoV-19/India/MH-INSACOG-CSIR-NEERI1952/2022	EPI_ISL_13409482
hCoV-19/India/TN-INSACOG-CSIR-NEERI1986/2022	EPI_ISL_13409487
hCoV-19/India/MH-INSACOG-CSIR-NEERI1956/2022	EPI_ISL_13409485
hCoV-19/India/MH-INSACOG-CSIR-NEERI1941/2022	EPI_ISL_13409489
hCoV-19/India/TN-INSACOG-CSIR-NEERI1981/2022	EPI_ISL_13409480
hCoV-19/India/MH-INSACOG-CSIR-NEERI2263/2022	EPI_ISL_14099314
hCoV-19/India/MH-INSACOG-CSIR-NEERI2289/2022	EPI_ISL_14099295
hCoV-19/India/MH-INSACOG-CSIR-NEERI2290/2022	EPI_ISL_14099263
hCoV-19/India/MH-INSACOG-CSIR-NEERI2295/2022	EPI_ISL_14099296
hCoV-19/India/MH-INSACOG-CSIR-NEERI2282/2022	EPI_ISL_14099338
hCoV-19/India/MH-INSACOG-CSIR-NEERI2239/2022	EPI_ISL_14099328
hCoV-19/India/MH-INSACOG-CSIR-NEERI2248/2022	EPI_ISL_14099265
hCoV-19/India/MH-INSACOG-CSIR-NEERI2366/2022	EPI_ISL_14550868
hCoV-19/India/MH-INSACOG-CSIR-NEERI2392/2022	EPI_ISL_14550912
hCoV-19/India/MH-INSACOG-CSIR-NEERI2314/2022	EPI_ISL_14550887
hCoV-19/India/MH-INSACOG-CSIR-NEERI2356/2022	EPI_ISL_14550893
hCoV-19/India/MH-INSACOG-CSIR-NEERI2389/2022	EPI_ISL_14550910
hCoV-19/India/MH-INSACOG-CSIR-NEERI2402/2022	EPI_ISL_14567011
hCoV-19/India/MH-INSACOG-CSIR-NEERI2493/2022	EPI_ISL_14567019
hCoV-19/India/MH-INSACOG-CSIR-NEERI2440/2022	EPI_ISL_14567008
hCoV-19/India/MH-INSACOG-CSIR-NEERI2401/2022	EPI_ISL_14567014
hCoV-19/India/MH-INSACOG-CSIR-NEERI2411/2022	EPI_ISL_14567022
hCoV-19/India/MH-INSACOG-CSIR-NEERI2433/2022	EPI_ISL_14567023
hCoV-19/India/MH-INSACOG-CSIR-NEERI2480/2022	EPI_ISL_14567010
hCoV-19/India/MH-INSACOG-CSIR-NEERI2460/2022	EPI_ISL_14567021
hCoV-19/India/MH-INSACOG-CSIR-NEERI2461/2022	EPI_ISL_14567067
hCoV-19/India/MH-INSACOG-CSIR-NEERI2412/2022	EPI_ISL_14567060
hCoV-19/India/MH-INSACOG-CSIR-NEERI2472/2022	EPI_ISL_14567062
hCoV-19/India/MH-INSACOG-CSIR-NEERI2435/2022	EPI_ISL_14567061
hCoV-19/India/MH-INSACOG-CSIR-NEERI2477/2022	EPI_ISL_14567066
hCoV-19/India/MH-INSACOG-CSIR-NEERI2419/2022	EPI_ISL_14567068
hCoV-19/India/MH-INSACOG-CSIR-NEERI2457/2022	EPI_ISL_14567024
hCoV-19/India/MH-INSACOG-CSIR-NEERI2484/2022	EPI_ISL_14567026
hCoV-19/India/MH-INSACOG-CSIR-NEERI2456/2022	EPI_ISL_14567041
hCoV-19/India/MH-INSACOG-CSIR-NEERI2495/2022	EPI_ISL_14567050
hCoV-19/India/MH-INSACOG-CSIR-NEERI2476/2022	EPI_ISL_14567056
hCoV-19/India/MH-INSACOG-CSIR-NEERI2427/2022	EPI_ISL_14567039
hCoV-19/India/MH-INSACOG-CSIR-NEERI2428/2022	EPI_ISL_14567040
hCoV-19/India/MH-INSACOG-CSIR-NEERI2439/2022	EPI_ISL_14567044
hCoV-19/India/MH-INSACOG-CSIR-NEERI2490/2022	EPI_ISL_14567043
hCoV-19/India/MH-INSACOG-CSIR-NEERI2450/2022	EPI_ISL_14567028
hCoV-19/India/MH-INSACOG-CSIR-NEERI2420/2022	EPI_ISL_14567029
hCoV-19/India/MH-INSACOG-CSIR-NEERI2449/2022	EPI_ISL_14567030
hCoV-19/India/MH-INSACOG-CSIR-NEERI2430/2022	EPI_ISL_14567031
hCoV-19/India/MH-INSACOG-CSIR-NEERI2422/2022	EPI_ISL_14567033
hCoV-19/India/MH-INSACOG-CSIR-NEERI2487/2022	EPI_ISL_14567034
hCoV-19/India/MH-INSACOG-CSIR-NEERI2481/2022	EPI_ISL_14567037
hCoV-19/India/MH-INSACOG-CSIR-NEERI2451/2022	EPI_ISL_14567080
hCoV-19/India/MH-INSACOG-CSIR-NEERI2417/2022	EPI_ISL_14567082
hCoV-19/India/MH-INSACOG-CSIR-NEERI2474/2022	EPI_ISL_14567083
hCoV-19/India/MH-INSACOG-CSIR-NEERI2478/2022	EPI_ISL_14567086
hCoV-19/India/MH-INSACOG-CSIR-NEERI2421/2022	EPI_ISL_14567075
hCoV-19/India/MH-INSACOG-CSIR-NEERI2416/2022	EPI_ISL_14567074
hCoV-19/India/MH-INSACOG-CSIR-NEERI2400/2022	EPI_ISL_14567085
hCoV-19/India/MH-INSACOG-CSIR-NEERI2463/2022	EPI_ISL_14567087
hCoV-19/India/MH-INSACOG-CSIR-NEERI2489/2022	EPI_ISL_14567076
hCoV-19/India/MH-INSACOG-CSIR-NEERI2496/2022	EPI_ISL_14568840
hCoV-19/India/MH-INSACOG-CSIR-NEERI2571/2022	EPI_ISL_14568799
hCoV-19/India/MH-INSACOG-CSIR-NEERI2542/2022	EPI_ISL_14568826
hCoV-19/India/MH-INSACOG-CSIR-NEERI2519/2022	EPI_ISL_14568810
hCoV-19/India/MH-INSACOG-CSIR-NEERI2552/2022	EPI_ISL_14568815
hCoV-19/India/MH-INSACOG-CSIR-NEERI2570/2022	EPI_ISL_14568839
hCoV-19/India/MH-INSACOG-CSIR-NEERI2565/2022	EPI_ISL_14568841
hCoV-19/India/MH-INSACOG-CSIR-NEERI2588/2022	EPI_ISL_14568797
hCoV-19/India/MH-INSACOG-CSIR-NEERI2506/2022	EPI_ISL_14568803
hCoV-19/India/MH-INSACOG-CSIR-NEERI2567/2022	EPI_ISL_14568789
hCoV-19/India/MH-INSACOG-CSIR-NEERI2573/2022	EPI_ISL_14568823
hCoV-19/India/MH-INSACOG-CSIR-NEERI2499/2022	EPI_ISL_14568787
hCoV-19/India/MH-INSACOG-CSIR-NEERI2536/2022	EPI_ISL_14568788
hCoV-19/India/MH-INSACOG-CSIR-NEERI2503/2022	EPI_ISL_14568782
hCoV-19/India/MH-INSACOG-CSIR-NEERI2514/2022	EPI_ISL_14568798
hCoV-19/India/MH-INSACOG-CSIR-NEERI2547/2022	EPI_ISL_14568835
hCoV-19/India/MH-INSACOG-CSIR-NEERI2513/2022	EPI_ISL_14568836
hCoV-19/India/MH-INSACOG-CSIR-NEERI2501/2022	EPI_ISL_14568804
hCoV-19/India/MH-INSACOG-CSIR-NEERI2510/2022	EPI_ISL_14568802
hCoV-19/India/MH-INSACOG-CSIR-NEERI2524/2022	EPI_ISL_14568806
hCoV-19/India/MH-INSACOG-CSIR-NEERI2835/2022	EPI_ISL_16342433
hCoV-19/India/MH-INSACOG-CSIR-NEERI2815/2022	EPI_ISL_16342462
hCoV-19/India/MH-INSACOG-CSIR-NEERI2683/2022	EPI_ISL_14910708
hCoV-19/India/MH-INSACOG-CSIR-NEERI2144/2022	EPI_ISL_13640192
hCoV-19/India/MH-INSACOG-CSIR-NEERI937/2022	EPI_ISL_10589885
hCoV-19/India/MH-INSACOG-CSIR-NEERI888/2022	EPI_ISL_10589886
hCoV-19/India/MH-INSACOG-CSIR-NEERI923/2022	EPI_ISL_10589868
hCoV-19/India/MH-INSACOG-CSIR-NEERI898/2022	EPI_ISL_10589871
hCoV-19/India/MH-INSACOG-CSIR-NEERI911/2022	EPI_ISL_10589890
hCoV-19/India/MH-INSACOG-CSIR-NEERI877/2022	EPI_ISL_10589891
hCoV-19/India/MH-INSACOG-CSIR-NEERI927/2022	EPI_ISL_10589898
hCoV-19/India/MH-INSACOG-CSIR-NEERI864/2022	EPI_ISL_10589899
hCoV-19/India/MH-INSACOG-CSIR-NEERI942/2022	EPI_ISL_10589896
hCoV-19/India/MH-INSACOG-CSIR-NEERI885/2022	EPI_ISL_10589895
hCoV-19/India/MH-INSACOG-CSIR-NEERI901/2022	EPI_ISL_10589892
hCoV-19/India/MH-INSACOG-CSIR-NEERI953/2022	EPI_ISL_10589893
hCoV-19/India/MH-INSACOG-CSIR-NEERI914/2022	EPI_ISL_10589838
hCoV-19/India/MH-INSACOG-CSIR-NEERI865/2022	EPI_ISL_10589837
hCoV-19/India/MH-INSACOG-CSIR-NEERI913/2022	EPI_ISL_10589835
hCoV-19/India/MH-INSACOG-CSIR-NEERI951/2022	EPI_ISL_10589843
hCoV-19/India/MH-INSACOG-CSIR-NEERI957/2022	EPI_ISL_10589842
hCoV-19/India/MH-INSACOG-CSIR-NEERI884/2022	EPI_ISL_10589829
hCoV-19/India/MH-INSACOG-CSIR-NEERI926/2022	EPI_ISL_10589828
hCoV-19/India/MH-INSACOG-CSIR-NEERI868/2022	EPI_ISL_10589825
hCoV-19/India/MH-INSACOG-CSIR-NEERI886/2022	EPI_ISL_10589826
hCoV-19/India/MH-INSACOG-CSIR-NEERI871/2022	EPI_ISL_10589823
hCoV-19/India/MH-INSACOG-CSIR-NEERI909/2022	EPI_ISL_10589824
hCoV-19/India/MH-INSACOG-CSIR-NEERI935/2022	EPI_ISL_10589832
hCoV-19/India/MH-INSACOG-CSIR-NEERI956/2022	EPI_ISL_10589830
hCoV-19/India/MH-INSACOG-CSIR-NEERI892/2022	EPI_ISL_10589856
hCoV-19/India/MH-INSACOG-CSIR-NEERI940/2022	EPI_ISL_10589865
hCoV-19/India/MH-INSACOG-CSIR-NEERI952/2022	EPI_ISL_10589861
hCoV-19/India/MH-INSACOG-CSIR-NEERI939/2022	EPI_ISL_10589846
hCoV-19/India/MH-INSACOG-CSIR-NEERI891/2022	EPI_ISL_10589854
hCoV-19/India/MH-INSACOG-CSIR-NEERI887/2022	EPI_ISL_10589850
hCoV-19/India/MH-INSACOG-CSIR-NEERI867/2022	EPI_ISL_10589818
hCoV-19/India/MH-INSACOG-CSIR-NEERI870/2022	EPI_ISL_10589816
hCoV-19/India/MH-INSACOG-CSIR-NEERI904/2022	EPI_ISL_10589817
hCoV-19/India/MH-INSACOG-CSIR-NEERI946/2022	EPI_ISL_10589814
hCoV-19/India/MH-INSACOG-CSIR-NEERI947/2022	EPI_ISL_10589815
hCoV-19/India/MH-INSACOG-CSIR-NEERI872/2022	EPI_ISL_10589812
hCoV-19/India/MH-INSACOG-CSIR-NEERI875/2022	EPI_ISL_10589813
hCoV-19/India/MH-INSACOG-CSIR-NEERI897/2022	EPI_ISL_10589821
hCoV-19/India/MH-INSACOG-CSIR-NEERI866/2022	EPI_ISL_10589822
hCoV-19/India/MH-INSACOG-CSIR-NEERI917/2022	EPI_ISL_10589820
hCoV-19/India/MH-INSACOG-CSIR-NEERI907/2022	EPI_ISL_10589902
hCoV-19/India/MH-INSACOG-CSIR-NEERI933/2022	EPI_ISL_10589903
hCoV-19/India/MH-INSACOG-CSIR-NEERI915/2022	EPI_ISL_10589900
hCoV-19/India/MH-INSACOG-CSIR-NEERI930/2022	EPI_ISL_10589901
hCoV-19/India/MH-INSACOG-CSIR-NEERI1613/2022	EPI_ISL_12413980
hCoV-19/India/MH-INSACOG-CSIR-NEERI1610/2022	EPI_ISL_12413981
hCoV-19/India/MH-INSACOG-CSIR-NEERI1612/2022	EPI_ISL_12413979
hCoV-19/India/MH-INSACOG-CSIR-NEERI1040/2022	EPI_ISL_10737246
hCoV-19/India/MH-INSACOG-CSIR-NEERI1049/2022	EPI_ISL_10737315
hCoV-19/India/MH-INSACOG-CSIR-NEERI1006/2022	EPI_ISL_10737316
hCoV-19/India/MH-INSACOG-CSIR-NEERI1015/2022	EPI_ISL_10737317
hCoV-19/India/MH-INSACOG-CSIR-NEERI1027/2022	EPI_ISL_10737319
hCoV-19/India/MH-INSACOG-CSIR-NEERI1007/2022	EPI_ISL_10737311
hCoV-19/India/MH-INSACOG-CSIR-NEERI1029/2022	EPI_ISL_10737312
hCoV-19/India/MH-INSACOG-CSIR-NEERI1034/2022	EPI_ISL_10737313
hCoV-19/India/MH-INSACOG-CSIR-NEERI985/2022	EPI_ISL_10737320
hCoV-19/India/MH-INSACOG-CSIR-NEERI986/2022	EPI_ISL_10737303
hCoV-19/India/MH-INSACOG-CSIR-NEERI1008/2022	EPI_ISL_10737304
hCoV-19/India/MH-INSACOG-CSIR-NEERI984/2022	EPI_ISL_10737305
hCoV-19/India/MH-INSACOG-CSIR-NEERI1004/2022	EPI_ISL_10737307
hCoV-19/India/MH-INSACOG-CSIR-NEERI1012/2022	EPI_ISL_10737302
hCoV-19/India/MH-INSACOG-CSIR-NEERI995/2022	EPI_ISL_10737290
hCoV-19/India/MH-INSACOG-CSIR-NEERI1025/2022	EPI_ISL_10737293
hCoV-19/India/MH-INSACOG-CSIR-NEERI1036/2022	EPI_ISL_10737294
hCoV-19/India/MH-INSACOG-CSIR-NEERI1055/2022	EPI_ISL_10737295
hCoV-19/India/MH-INSACOG-CSIR-NEERI976/2022	EPI_ISL_10737297
hCoV-19/India/MH-INSACOG-CSIR-NEERI997/2022	EPI_ISL_10737298
hCoV-19/India/MH-INSACOG-CSIR-NEERI978/2022	EPI_ISL_10737270
hCoV-19/India/MH-INSACOG-CSIR-NEERI1045/2022	EPI_ISL_10737271
hCoV-19/India/MH-INSACOG-CSIR-NEERI1020/2022	EPI_ISL_10737272
hCoV-19/India/MH-INSACOG-CSIR-NEERI1016/2022	EPI_ISL_10737273
hCoV-19/India/MH-INSACOG-CSIR-NEERI1022/2022	EPI_ISL_10737278
hCoV-19/India/MH-INSACOG-CSIR-NEERI1054/2022	EPI_ISL_10737282
hCoV-19/India/MH-INSACOG-CSIR-NEERI1053/2022	EPI_ISL_10737284
hCoV-19/India/MH-INSACOG-CSIR-NEERI998/2022	EPI_ISL_10737285
hCoV-19/India/MH-INSACOG-CSIR-NEERI979/2022	EPI_ISL_10737288
hCoV-19/India/MH-INSACOG-CSIR-NEERI992/2022	EPI_ISL_10737289
hCoV-19/India/MH-INSACOG-CSIR-NEERI990/2022	EPI_ISL_10737250
hCoV-19/India/MH-INSACOG-CSIR-NEERI962/2022	EPI_ISL_10737259
hCoV-19/India/MH-INSACOG-CSIR-NEERI964/2022	EPI_ISL_10737251
hCoV-19/India/MH-INSACOG-CSIR-NEERI961/2022	EPI_ISL_10737253
hCoV-19/India/MH-INSACOG-CSIR-NEERI1001/2022	EPI_ISL_10737254
hCoV-19/India/MH-INSACOG-CSIR-NEERI980/2022	EPI_ISL_10737256
hCoV-19/India/MH-INSACOG-CSIR-NEERI966/2022	EPI_ISL_10737257
hCoV-19/India/MH-INSACOG-CSIR-NEERI989/2022	EPI_ISL_10737260
hCoV-19/India/MH-INSACOG-CSIR-NEERI971/2022	EPI_ISL_10737261
hCoV-19/India/MH-INSACOG-CSIR-NEERI1041/2022	EPI_ISL_10737262
hCoV-19/India/MH-INSACOG-CSIR-NEERI988/2022	EPI_ISL_10737265
hCoV-19/India/MH-INSACOG-CSIR-NEERI970/2022	EPI_ISL_10737267
hCoV-19/India/MH-INSACOG-CSIR-NEERI1028/2022	EPI_ISL_10737269
hCoV-19/India/MH-INSACOG-CSIR-NEERI1046/2022	EPI_ISL_10737248
hCoV-19/India/MH-INSACOG-CSIR-NEERI1044/2022	EPI_ISL_10737247
hCoV-19/India/MH-INSACOG-CSIR-NEERI1108/2022	EPI_ISL_11034295
hCoV-19/India/MH-INSACOG-CSIR-NEERI1074/2022	EPI_ISL_11034297
hCoV-19/India/MH-INSACOG-CSIR-NEERI1126/2022	EPI_ISL_11034289
hCoV-19/India/MH-INSACOG-CSIR-NEERI1149/2022	EPI_ISL_11034260
hCoV-19/India/MH-INSACOG-CSIR-NEERI1113/2022	EPI_ISL_11034266
hCoV-19/India/MH-INSACOG-CSIR-NEERI1131/2022	EPI_ISL_11034265
hCoV-19/India/MH-INSACOG-CSIR-NEERI1078/2022	EPI_ISL_11034259
hCoV-19/India/MH-INSACOG-CSIR-NEERI1097/2022	EPI_ISL_11034251
hCoV-19/India/MH-INSACOG-CSIR-NEERI1112/2022	EPI_ISL_11034283
hCoV-19/India/MH-INSACOG-CSIR-NEERI1151/2022	EPI_ISL_11034287
hCoV-19/India/MH-INSACOG-CSIR-NEERI1118/2022	EPI_ISL_11034285
hCoV-19/India/MH-INSACOG-CSIR-NEERI1127/2022	EPI_ISL_11034271
hCoV-19/India/MH-INSACOG-CSIR-NEERI1101/2022	EPI_ISL_11034276
hCoV-19/India/MH-INSACOG-CSIR-NEERI1096/2022	EPI_ISL_11034275
hCoV-19/India/MH-INSACOG-CSIR-NEERI1050/2022	EPI_ISL_10737283
hCoV-19/India/MH-INSACOG-CSIR-NEERI1092/2022	EPI_ISL_11034334
hCoV-19/India/MH-INSACOG-CSIR-NEERI1093/2022	EPI_ISL_11034333
hCoV-19/India/MH-INSACOG-CSIR-NEERI1123/2022	EPI_ISL_11034337
hCoV-19/India/MH-INSACOG-CSIR-NEERI1056/2022	EPI_ISL_11034332
hCoV-19/India/MH-INSACOG-CSIR-NEERI1077/2022	EPI_ISL_11034325
hCoV-19/India/MH-INSACOG-CSIR-NEERI1147/2022	EPI_ISL_11034324
hCoV-19/India/MH-INSACOG-CSIR-NEERI1135/2022	EPI_ISL_11034322
hCoV-19/India/MH-INSACOG-CSIR-NEERI1114/2022	EPI_ISL_11034327
hCoV-19/India/MH-INSACOG-CSIR-NEERI1122/2022	EPI_ISL_11034321
hCoV-19/India/MH-INSACOG-CSIR-NEERI1129/2022	EPI_ISL_11034319
hCoV-19/India/MH-INSACOG-CSIR-NEERI1132/2022	EPI_ISL_11034314
hCoV-19/India/MH-INSACOG-CSIR-NEERI1099/2022	EPI_ISL_11034313
hCoV-19/India/MH-INSACOG-CSIR-NEERI1141/2022	EPI_ISL_11034312
hCoV-19/India/MH-INSACOG-CSIR-NEERI1138/2022	EPI_ISL_11034311
hCoV-19/India/MH-INSACOG-CSIR-NEERI1133/2022	EPI_ISL_11034317
hCoV-19/India/MH-INSACOG-CSIR-NEERI1128/2022	EPI_ISL_11034315
hCoV-19/India/MH-INSACOG-CSIR-NEERI1124/2022	EPI_ISL_11034310
hCoV-19/India/MH-INSACOG-CSIR-NEERI1098/2022	EPI_ISL_11034309
hCoV-19/India/MH-INSACOG-CSIR-NEERI1145/2022	EPI_ISL_11034308
hCoV-19/India/MH-INSACOG-CSIR-NEERI1111/2022	EPI_ISL_11034303
hCoV-19/India/MH-INSACOG-CSIR-NEERI1075/2022	EPI_ISL_11034302
hCoV-19/India/MH-INSACOG-CSIR-NEERI1103/2022	EPI_ISL_11034301
hCoV-19/India/MH-INSACOG-CSIR-NEERI1080/2022	EPI_ISL_11034305
hCoV-19/India/MH-INSACOG-CSIR-NEERI1104/2022	EPI_ISL_11034304
hCoV-19/India/MH-INSACOG-CSIR-NEERI1156/2022	EPI_ISL_11162417
hCoV-19/India/MH-INSACOG-CSIR-NEERI1153/2022	EPI_ISL_11162416
hCoV-19/India/MH-INSACOG-CSIR-NEERI1198/2022	EPI_ISL_11162426
hCoV-19/India/MH-INSACOG-CSIR-NEERI1184/2022	EPI_ISL_11162425
hCoV-19/India/MH-INSACOG-CSIR-NEERI1213/2022	EPI_ISL_11162428
hCoV-19/India/MH-INSACOG-CSIR-NEERI1172/2022	EPI_ISL_11162422
hCoV-19/India/MH-INSACOG-CSIR-NEERI1175/2022	EPI_ISL_11162424
hCoV-19/India/MH-INSACOG-CSIR-NEERI1173/2022	EPI_ISL_11162423
hCoV-19/India/MH-INSACOG-CSIR-NEERI1245/2022	EPI_ISL_11162437
hCoV-19/India/MH-INSACOG-CSIR-NEERI1228/2022	EPI_ISL_11162431
hCoV-19/India/MH-INSACOG-CSIR-NEERI1231/2022	EPI_ISL_11162433
hCoV-19/India/MH-INSACOG-CSIR-NEERI1230/2022	EPI_ISL_11162432
hCoV-19/India/TN-INSACOG-CSIR-NEERI1675/2022	EPI_ISL_12785393
hCoV-19/India/TN-INSACOG-CSIR-NEERI1667/2022	EPI_ISL_12785374
hCoV-19/India/TN-INSACOG-CSIR-NEERI1721/2022	EPI_ISL_12785372
hCoV-19/India/TN-INSACOG-CSIR-NEERI1679/2022	EPI_ISL_12785375
hCoV-19/India/TN-INSACOG-CSIR-NEERI1680/2022	EPI_ISL_12785370
hCoV-19/India/TN-INSACOG-CSIR-NEERI1671/2022	EPI_ISL_12785368
hCoV-19/India/TN-INSACOG-CSIR-NEERI1691/2022	EPI_ISL_12785382
hCoV-19/India/TN-INSACOG-CSIR-NEERI1678/2022	EPI_ISL_12785383
hCoV-19/India/TN-INSACOG-CSIR-NEERI1669/2022	EPI_ISL_12785388
hCoV-19/India/TN-INSACOG-CSIR-NEERI1664/2022	EPI_ISL_12785380
hCoV-19/India/TN-INSACOG-CSIR-NEERI1687/2022	EPI_ISL_12785381
hCoV-19/India/TN-INSACOG-CSIR-NEERI1650/2022	EPI_ISL_12785351
hCoV-19/India/TN-INSACOG-CSIR-NEERI1722/2022	EPI_ISL_12785352
hCoV-19/India/TN-INSACOG-CSIR-NEERI1656/2022	EPI_ISL_12785350
hCoV-19/India/TN-INSACOG-CSIR-NEERI1670/2022	EPI_ISL_12785356
hCoV-19/India/TN-INSACOG-CSIR-NEERI1705/2022	EPI_ISL_12785353
hCoV-19/India/TN-INSACOG-CSIR-NEERI1682/2022	EPI_ISL_12785354
hCoV-19/India/TN-INSACOG-CSIR-NEERI1708/2022	EPI_ISL_12785362
hCoV-19/India/TN-INSACOG-CSIR-NEERI1697/2022	EPI_ISL_12785366
hCoV-19/India/TN-INSACOG-CSIR-NEERI1658/2022	EPI_ISL_12785367
hCoV-19/India/TN-INSACOG-CSIR-NEERI1674/2022	EPI_ISL_12785364
hCoV-19/India/TN-INSACOG-CSIR-NEERI1653/2022	EPI_ISL_12785365
hCoV-19/India/TN-INSACOG-CSIR-NEERI1651/2022	EPI_ISL_12785359
hCoV-19/India/TN-INSACOG-CSIR-NEERI1709/2022	EPI_ISL_12785357
hCoV-19/India/TN-INSACOG-CSIR-NEERI1684/2022	EPI_ISL_12785358
hCoV-19/India/TN-INSACOG-CSIR-NEERI1718/2022	EPI_ISL_12785330
hCoV-19/India/TN-INSACOG-CSIR-NEERI1703/2022	EPI_ISL_12785333
hCoV-19/India/TN-INSACOG-CSIR-NEERI1714/2022	EPI_ISL_12785334
hCoV-19/India/TN-INSACOG-CSIR-NEERI1725/2022	EPI_ISL_12785326
hCoV-19/India/TN-INSACOG-CSIR-NEERI1702/2022	EPI_ISL_12785324
hCoV-19/India/TN-INSACOG-CSIR-NEERI1716/2022	EPI_ISL_12785325
hCoV-19/India/TN-INSACOG-CSIR-NEERI1694/2022	EPI_ISL_12785341
hCoV-19/India/TN-INSACOG-CSIR-NEERI1727/2022	EPI_ISL_12785344
hCoV-19/India/TN-INSACOG-CSIR-NEERI1652/2022	EPI_ISL_12785345
hCoV-19/India/TN-INSACOG-CSIR-NEERI1723/2022	EPI_ISL_12785337
hCoV-19/India/MH-INSACOG-CSIR-NEERI1636/2022	EPI_ISL_12785311
hCoV-19/India/MH-INSACOG-CSIR-NEERI1634/2022	EPI_ISL_12785312
hCoV-19/India/MH-INSACOG-CSIR-NEERI1638/2022	EPI_ISL_12785308
hCoV-19/India/MH-INSACOG-CSIR-NEERI1632/2022	EPI_ISL_12785322
hCoV-19/India/TN-INSACOG-CSIR-NEERI1715/2022	EPI_ISL_12785323
hCoV-19/India/MH-INSACOG-CSIR-NEERI1644/2022	EPI_ISL_12785320
hCoV-19/India/MH-INSACOG-CSIR-NEERI1647/2022	EPI_ISL_12785321
hCoV-19/India/MH-INSACOG-CSIR-NEERI1646/2022	EPI_ISL_12785315
hCoV-19/India/MH-INSACOG-CSIR-NEERI1637/2022	EPI_ISL_12785316
hCoV-19/India/MH-INSACOG-CSIR-NEERI1640/2022	EPI_ISL_12785317
hCoV-19/India/MH-INSACOG-CSIR-NEERI2694/2022	EPI_ISL_15350779
hCoV-19/India/MH-INSACOG-CSIR-NEERI2705/2022	EPI_ISL_15350789
hCoV-19/India/MH-INSACOG-CSIR-NEERI2701/2022	EPI_ISL_15350785
hCoV-19/India/MH-INSACOG-CSIR-NEERI2713/2022	EPI_ISL_15350796
hCoV-19/India/TN-INSACOG-CSIR-NEERI2746/2022	EPI_ISL_15350824
hCoV-19/India/MH-INSACOG-CSIR-NEERI2716/2022	EPI_ISL_15350799
hCoV-19/India/TN-INSACOG-CSIR-NEERI2733/2022	EPI_ISL_15350812
hCoV-19/India/TN-INSACOG-CSIR-NEERI2758/2022	EPI_ISL_15350836
hCoV-19/India/MH-INSACOG-CSIR-NEERI2693/2022	EPI_ISL_15350778
hCoV-19/India/TN-INSACOG-CSIR-NEERI2766/2022	EPI_ISL_15350844
hCoV-19/India/TN-INSACOG-CSIR-NEERI2717/2022	EPI_ISL_15350800
hCoV-19/India/TN-INSACOG-CSIR-NEERI2781/2022	EPI_ISL_15350858
hCoV-19/India/TN-INSACOG-CSIR-NEERI2735/2022	EPI_ISL_15350814
hCoV-19/India/MH-INSACOG-CSIR-NEERI2688/2022	EPI_ISL_15350773
hCoV-19/India/TN-INSACOG-CSIR-NEERI2776/2022	EPI_ISL_15350853
hCoV-19/India/TN-INSACOG-CSIR-NEERI2734/2022	EPI_ISL_15350813
hCoV-19/India/MH-INSACOG-CSIR-NEERI2689/2022	EPI_ISL_15350774
hCoV-19/India/MH-INSACOG-CSIR-NEERI2690/2022	EPI_ISL_15350775
hCoV-19/India/MH-INSACOG-CSIR-NEERI2696/2022	EPI_ISL_15350781
hCoV-19/India/MH-INSACOG-CSIR-NEERI2692/2022	EPI_ISL_15350777
hCoV-19/India/MH-INSACOG-CSIR-NEERI2691/2022	EPI_ISL_15350776
hCoV-19/India/TN-INSACOG-CSIR-NEERI2744/2022	EPI_ISL_15350822
hCoV-19/India/TN-INSACOG-CSIR-NEERI2737/2022	EPI_ISL_15350816
hCoV-19/India/TN-INSACOG-CSIR-NEERI2738/2022	EPI_ISL_15350817
hCoV-19/India/TN-INSACOG-CSIR-NEERI2740/2022	EPI_ISL_15350818
hCoV-19/India/MH-INSACOG-CSIR-NEERI2704/2022	EPI_ISL_15350788
hCoV-19/India/MH-INSACOG-CSIR-NEERI2702/2022	EPI_ISL_15350786
hCoV-19/India/TN-INSACOG-CSIR-NEERI2742/2022	EPI_ISL_15350820
hCoV-19/India/MH-INSACOG-CSIR-NEERI2703/2022	EPI_ISL_15350787
hCoV-19/India/MH-INSACOG-CSIR-NEERI2695/2022	EPI_ISL_15350780
hCoV-19/India/MH-INSACOG-CSIR-NEERI2697/2022	EPI_ISL_15350782
hCoV-19/India/MH-INSACOG-CSIR-NEERI2700/2022	EPI_ISL_15350784
hCoV-19/India/MH-INSACOG-CSIR-NEERI2698/2022	EPI_ISL_15350783
hCoV-19/India/TN-INSACOG-CSIR-NEERI2749/2022	EPI_ISL_15350827
hCoV-19/India/MH-INSACOG-CSIR-NEERI2707/2022	EPI_ISL_15350791
hCoV-19/India/TN-INSACOG-CSIR-NEERI2769/2022	EPI_ISL_15350847
hCoV-19/India/TN-INSACOG-CSIR-NEERI2771/2022	EPI_ISL_15350849
hCoV-19/India/TN-INSACOG-CSIR-NEERI2751/2022	EPI_ISL_15350829
hCoV-19/India/MH-INSACOG-CSIR-NEERI2715/2022	EPI_ISL_15350798
hCoV-19/India/TN-INSACOG-CSIR-NEERI2752/2022	EPI_ISL_15350830
hCoV-19/India/TN-INSACOG-CSIR-NEERI2763/2022	EPI_ISL_15350841
hCoV-19/India/TN-INSACOG-CSIR-NEERI2753/2022	EPI_ISL_15350831
hCoV-19/India/TN-INSACOG-CSIR-NEERI2721/2022	EPI_ISL_15350804
hCoV-19/India/MH-INSACOG-CSIR-NEERI2709/2022	EPI_ISL_15350792
hCoV-19/India/MH-INSACOG-CSIR-NEERI2712/2022	EPI_ISL_15350795
hCoV-19/India/MH-INSACOG-CSIR-NEERI2711/2022	EPI_ISL_15350794
hCoV-19/India/TN-INSACOG-CSIR-NEERI2765/2022	EPI_ISL_15350843
hCoV-19/India/MH-INSACOG-CSIR-NEERI2706/2022	EPI_ISL_15350790
hCoV-19/India/TN-INSACOG-CSIR-NEERI2759/2022	EPI_ISL_15350837
hCoV-19/India/TN-INSACOG-CSIR-NEERI2761/2022	EPI_ISL_15350839
hCoV-19/India/TN-INSACOG-CSIR-NEERI2762/2022	EPI_ISL_15350840
hCoV-19/India/TN-INSACOG-CSIR-NEERI2730/2022	EPI_ISL_15350809
hCoV-19/India/TN-INSACOG-CSIR-NEERI2764/2022	EPI_ISL_15350842
hCoV-19/India/TN-INSACOG-CSIR-NEERI2726/2022	EPI_ISL_15350807
hCoV-19/India/TN-INSACOG-CSIR-NEERI2727/2022	EPI_ISL_15350808
hCoV-19/India/TN-INSACOG-CSIR-NEERI2724/2022	EPI_ISL_15350805
hCoV-19/India/TN-INSACOG-CSIR-NEERI2725/2022	EPI_ISL_15350806
hCoV-19/India/TN-INSACOG-CSIR-NEERI2770/2022	EPI_ISL_15350848
hCoV-19/India/TN-INSACOG-CSIR-NEERI2779/2022	EPI_ISL_15350856
hCoV-19/India/TN-INSACOG-CSIR-NEERI2736/2022	EPI_ISL_15350815
hCoV-19/India/TN-INSACOG-CSIR-NEERI2772/2022	EPI_ISL_15350850
hCoV-19/India/MH-INSACOG-CSIR-NEERI691/2022	EPI_ISL_9879684
hCoV-19/India/MH-INSACOG-CSIR-NEERI678/2022	EPI_ISL_9879637
hCoV-19/India/MH-INSACOG-CSIR-NEERI695/2022	EPI_ISL_9879669
hCoV-19/India/MH-INSACOG-CSIR-NEERI669/2022	EPI_ISL_9780609
hCoV-19/India/MH-INSACOG-CSIR-NEERI666/2022	EPI_ISL_9780654
hCoV-19/India/MH-INSACOG-CSIR-NEERI667/2022	EPI_ISL_9780636
hCoV-19/India/MH-INSACOG-CSIR-NEERI668/2022	EPI_ISL_9780620
hCoV-19/India/MH-INSACOG-CSIR-NEERI670/2022	EPI_ISL_9780626
hCoV-19/India/MH-INSACOG-CSIR-NEERI1051/2022	EPI_ISL_10737275
hCoV-19/India/MH-INSACOG-CSIR-NEERI2652/2022	EPI_ISL_14910674
hCoV-19/India/MH-INSACOG-CSIR-NEERI2649/2022	EPI_ISL_14910692
hCoV-19/India/MH-INSACOG-CSIR-NEERI2370/2022	EPI_ISL_14550941
hCoV-19/India/MH-INSACOG-CSIR-NEERI2122/2022	EPI_ISL_13640171
hCoV-19/India/MH-INSACOG-CSIR-NEERI2167/2022	EPI_ISL_13640170
hCoV-19/India/MH-INSACOG-CSIR-NEERI2189/2022	EPI_ISL_13640173
hCoV-19/India/MH-INSACOG-CSIR-NEERI2147/2022	EPI_ISL_13640169
hCoV-19/India/MH-INSACOG-CSIR-NEERI2158/2022	EPI_ISL_13640177
hCoV-19/India/MH-INSACOG-CSIR-NEERI2135/2022	EPI_ISL_13640180
hCoV-19/India/MH-INSACOG-CSIR-NEERI2131/2022	EPI_ISL_13640181
hCoV-19/India/MH-INSACOG-CSIR-NEERI2205/2022	EPI_ISL_13640150
hCoV-19/India/MH-INSACOG-CSIR-NEERI2207/2022	EPI_ISL_13640155
hCoV-19/India/MH-INSACOG-CSIR-NEERI2136/2022	EPI_ISL_13640187
hCoV-19/India/MH-INSACOG-CSIR-NEERI2146/2022	EPI_ISL_13640164
hCoV-19/India/MH-INSACOG-CSIR-NEERI2206/2022	EPI_ISL_13640152
hCoV-19/India/MH-INSACOG-CSIR-NEERI2171/2022	EPI_ISL_13640160
hCoV-19/India/MH-INSACOG-CSIR-NEERI2160/2022	EPI_ISL_13640157
hCoV-19/India/MH-INSACOG-CSIR-NEERI2157/2022	EPI_ISL_13640129
hCoV-19/India/MH-INSACOG-CSIR-NEERI2198/2022	EPI_ISL_13640131
hCoV-19/India/MH-INSACOG-CSIR-NEERI2116/2022	EPI_ISL_13640139
hCoV-19/India/MH-INSACOG-CSIR-NEERI2172/2022	EPI_ISL_13640123
hCoV-19/India/MH-INSACOG-CSIR-NEERI2204/2022	EPI_ISL_13640138
hCoV-19/India/MH-INSACOG-CSIR-NEERI2187/2022	EPI_ISL_13640135
hCoV-19/India/MH-INSACOG-CSIR-NEERI2133/2022	EPI_ISL_13640197
hCoV-19/India/MH-INSACOG-CSIR-NEERI2186/2022	EPI_ISL_13640190
hCoV-19/India/MH-INSACOG-CSIR-NEERI2190/2022	EPI_ISL_13640194
hCoV-19/India/MH-INSACOG-CSIR-NEERI2127/2022	EPI_ISL_13640191
hCoV-19/India/MH-INSACOG-CSIR-NEERI2178/2022	EPI_ISL_13640196
hCoV-19/India/MH-INSACOG-CSIR-NEERI919/2022	EPI_ISL_10589884
hCoV-19/India/MH-INSACOG-CSIR-NEERI1259/2022	EPI_ISL_11427685
hCoV-19/India/MH-INSACOG-CSIR-NEERI1076/2022	EPI_ISL_11034263
hCoV-19/India/MH-INSACOG-CSIR-NEERI963/2022	EPI_ISL_10737263
hCoV-19/India/MH-INSACOG-CSIR-NEERI1368/2022	EPI_ISL_11883964
hCoV-19/India/TN-INSACOG-CSIR-NEERI1695/2022	EPI_ISL_12785386
hCoV-19/India/MH-INSACOG-CSIR-NEERI1052/2022	EPI_ISL_10737264
hCoV-19/India/MH-INSACOG-CSIR-NEERI1253/2022	EPI_ISL_11427665
hCoV-19/India/MH-INSACOG-CSIR-NEERI1139/2022	EPI_ISL_11034286
hCoV-19/India/MH-INSACOG-CSIR-NEERI1801/2022	EPI_ISL_13093987
hCoV-19/India/MH-INSACOG-CSIR-NEERI1831/2022	EPI_ISL_13302187
hCoV-19/India/MH-INSACOG-CSIR-NEERI881/2022	EPI_ISL_10589887
hCoV-19/India/MH-INSACOG-CSIR-NEERI784/2022	EPI_ISL_10264087
hCoV-19/India/MH-INSACOG-CSIR-NEERI1010/2022	EPI_ISL_10737287
hCoV-19/India/TN-INSACOG-CSIR-NEERI1668/2022	EPI_ISL_12785387
hCoV-19/India/MH-INSACOG-CSIR-NEERI1065/2022	EPI_ISL_11034255
hCoV-19/India/MH-INSACOG-CSIR-NEERI993/2022	EPI_ISL_10737255
hCoV-19/India/MH-INSACOG-CSIR-NEERI1340/2022	EPI_ISL_11427666
hCoV-19/India/MH-INSACOG-CSIR-NEERI889/2022	EPI_ISL_10589858
hCoV-19/India/MH-INSACOG-CSIR-NEERI1130/2022	EPI_ISL_11034288
hCoV-19/India/MH-INSACOG-CSIR-NEERI1262/2022	EPI_ISL_11427667
hCoV-19/India/MH-INSACOG-CSIR-NEERI1248/2022	EPI_ISL_11427702
hCoV-19/India/MH-INSACOG-CSIR-NEERI1171/2022	EPI_ISL_11162421
hCoV-19/India/MH-INSACOG-CSIR-NEERI922/2022	EPI_ISL_10589888
hCoV-19/India/TN-INSACOG-CSIR-NEERI1662/2022	EPI_ISL_12785355
hCoV-19/India/TN-INSACOG-CSIR-NEERI1677/2022	EPI_ISL_12785327
hCoV-19/India/MH-INSACOG-CSIR-NEERI931/2022	EPI_ISL_10589889
hCoV-19/India/TN-INSACOG-CSIR-NEERI1696/2022	EPI_ISL_12785389
hCoV-19/India/MH-INSACOG-CSIR-NEERI1000/2022	EPI_ISL_10737268
hCoV-19/India/MH-INSACOG-CSIR-NEERI1332/2022	EPI_ISL_11427669
hCoV-19/India/MH-INSACOG-CSIR-NEERI1763/2022	EPI_ISL_13093990
hCoV-19/India/MH-INSACOG-CSIR-NEERI1102/2022	EPI_ISL_11034290
hCoV-19/India/MH-INSACOG-CSIR-NEERI1522/2022	EPI_ISL_12087690
hCoV-19/India/TN-INSACOG-CSIR-NEERI1706/2022	EPI_ISL_12785390
hCoV-19/India/MH-INSACOG-CSIR-NEERI1094/2022	EPI_ISL_11034269
hCoV-19/India/MH-INSACOG-CSIR-NEERI1266/2022	EPI_ISL_11427670
hCoV-19/India/MH-INSACOG-CSIR-NEERI1298/2022	EPI_ISL_11427703
hCoV-19/India/MH-INSACOG-CSIR-NEERI1288/2022	EPI_ISL_11427690
hCoV-19/India/TN-INSACOG-CSIR-NEERI1699/2022	EPI_ISL_12785391
hCoV-19/India/MH-INSACOG-CSIR-NEERI1886/2022	EPI_ISL_13302191
hCoV-19/India/MH-INSACOG-CSIR-NEERI972/2022	EPI_ISL_10737291
hCoV-19/India/MH-INSACOG-CSIR-NEERI1796/2022	EPI_ISL_13093991
hCoV-19/India/MH-INSACOG-CSIR-NEERI1507/2022	EPI_ISL_12087716
hCoV-19/India/MH-INSACOG-CSIR-NEERI1100/2022	EPI_ISL_11034270
hCoV-19/India/MH-INSACOG-CSIR-NEERI876/2022	EPI_ISL_10589870
hCoV-19/India/MH-INSACOG-CSIR-NEERI1330/2022	EPI_ISL_11427660
hCoV-19/India/MH-INSACOG-CSIR-NEERI851/2022	EPI_ISL_10264091
hCoV-19/India/MH-INSACOG-CSIR-NEERI1137/2022	EPI_ISL_11034291
hCoV-19/India/MH-INSACOG-CSIR-NEERI1033/2022	EPI_ISL_10737292
hCoV-19/India/MH-INSACOG-CSIR-NEERI1530/2022	EPI_ISL_12087692
hCoV-19/India/TN-INSACOG-CSIR-NEERI1683/2022	EPI_ISL_12785392
hCoV-19/India/MH-INSACOG-CSIR-NEERI1432/2022	EPI_ISL_11883941
hCoV-19/India/TN-INSACOG-CSIR-NEERI1707/2022	EPI_ISL_12785342
hCoV-19/India/MH-INSACOG-CSIR-NEERI1373/2022	EPI_ISL_11883943
hCoV-19/India/MH-INSACOG-CSIR-NEERI1840/2022	EPI_ISL_13302243
hCoV-19/India/MH-INSACOG-CSIR-NEERI1508/2022	EPI_ISL_12087693
hCoV-19/India/MH-INSACOG-CSIR-NEERI1380/2022	EPI_ISL_11883973
hCoV-19/India/MH-INSACOG-CSIR-NEERI1884/2022	EPI_ISL_13302193
hCoV-19/India/MH-INSACOG-CSIR-NEERI1261/2022	EPI_ISL_11427704
hCoV-19/India/MH-INSACOG-CSIR-NEERI1418/2022	EPI_ISL_11883963
hCoV-19/India/MH-INSACOG-CSIR-NEERI1109/2022	EPI_ISL_11034273
hCoV-19/India/TN-INSACOG-CSIR-NEERI1453/2022	EPI_ISL_12087745
hCoV-19/India/MH-INSACOG-CSIR-NEERI2812/2022	EPI_ISL_16342442
hCoV-19/India/MH-INSACOG-CSIR-NEERI2837/2022	EPI_ISL_16342441
hCoV-19/India/MH-INSACOG-CSIR-NEERI2841/2022	EPI_ISL_16342436
hCoV-19/India/MH-INSACOG-CSIR-NEERI2828/2022	EPI_ISL_16342456
hCoV-19/India/MH-INSACOG-CSIR-NEERI2838/2022	EPI_ISL_16342452
hCoV-19/India/MH-INSACOG-CSIR-NEERI1531/2022	EPI_ISL_12087694
hCoV-19/India/MH-INSACOG-CSIR-NEERI1864/2022	EPI_ISL_13302194
hCoV-19/India/TN-INSACOG-CSIR-NEERI1698/2022	EPI_ISL_12785394
hCoV-19/India/MH-INSACOG-CSIR-NEERI902/2022	EPI_ISL_10589847
hCoV-19/India/TN-INSACOG-CSIR-NEERI1648/2022	EPI_ISL_12785346
hCoV-19/India/TN-INSACOG-CSIR-NEERI1461/2022	EPI_ISL_12087747
hCoV-19/India/TN-INSACOG-CSIR-NEERI2782/2022	EPI_ISL_15350859
hCoV-19/India/MH-INSACOG-CSIR-NEERI1030/2022	EPI_ISL_10737274
hCoV-19/India/MH-INSACOG-CSIR-NEERI938/2022	EPI_ISL_10589894
hCoV-19/India/MH-INSACOG-CSIR-NEERI2363/2022	EPI_ISL_14550911
hCoV-19/India/TN-INSACOG-CSIR-NEERI2731/2022	EPI_ISL_15350810
hCoV-19/India/TN-INSACOG-CSIR-NEERI2732/2022	EPI_ISL_15350811
hCoV-19/India/TN-INSACOG-CSIR-NEERI2741/2022	EPI_ISL_15350819
hCoV-19/India/TN-INSACOG-CSIR-NEERI2743/2022	EPI_ISL_15350821
hCoV-19/India/TN-INSACOG-CSIR-NEERI2748/2022	EPI_ISL_15350826
hCoV-19/India/TN-INSACOG-CSIR-NEERI2745/2022	EPI_ISL_15350823
hCoV-19/India/TN-INSACOG-CSIR-NEERI2747/2022	EPI_ISL_15350825
hCoV-19/India/TN-INSACOG-CSIR-NEERI2757/2022	EPI_ISL_15350835
hCoV-19/India/TN-INSACOG-CSIR-NEERI2750/2022	EPI_ISL_15350828
hCoV-19/India/TN-INSACOG-CSIR-NEERI2756/2022	EPI_ISL_15350834
hCoV-19/India/TN-INSACOG-CSIR-NEERI2755/2022	EPI_ISL_15350833
hCoV-19/India/TN-INSACOG-CSIR-NEERI2767/2022	EPI_ISL_15350845
hCoV-19/India/TN-INSACOG-CSIR-NEERI2754/2022	EPI_ISL_15350832
hCoV-19/India/TN-INSACOG-CSIR-NEERI2760/2022	EPI_ISL_15350838
hCoV-19/India/TN-INSACOG-CSIR-NEERI2768/2022	EPI_ISL_15350846
hCoV-19/India/TN-INSACOG-CSIR-NEERI2718/2022	EPI_ISL_15350801
hCoV-19/India/TN-INSACOG-CSIR-NEERI2720/2022	EPI_ISL_15350803
hCoV-19/India/TN-INSACOG-CSIR-NEERI2719/2022	EPI_ISL_15350802
hCoV-19/India/MH-INSACOG-CSIR-NEERI2714/2022	EPI_ISL_15350797
hCoV-19/India/MH-INSACOG-CSIR-NEERI2710/2022	EPI_ISL_15350793
hCoV-19/India/TN-INSACOG-CSIR-NEERI2778/2022	EPI_ISL_15350855
hCoV-19/India/MH-INSACOG-CSIR-NEERI1754/2022	EPI_ISL_13093995
hCoV-19/India/TN-INSACOG-CSIR-NEERI2780/2022	EPI_ISL_15350857
hCoV-19/India/TN-INSACOG-CSIR-NEERI2775/2022	EPI_ISL_15350852
hCoV-19/India/TN-INSACOG-CSIR-NEERI2774/2022	EPI_ISL_15350851
hCoV-19/India/TN-INSACOG-CSIR-NEERI2777/2022	EPI_ISL_15350854
hCoV-19/India/TN-INSACOG-CSIR-NEERI2783/2022	EPI_ISL_15350860
hCoV-19/India/MH-INSACOG-CSIR-NEERI2598/2022	EPI_ISL_14910682
hCoV-19/India/MH-INSACOG-CSIR-NEERI2622/2022	EPI_ISL_14910698
hCoV-19/India/MH-INSACOG-CSIR-NEERI2599/2022	EPI_ISL_14910690
hCoV-19/India/MH-INSACOG-CSIR-NEERI2596/2022	EPI_ISL_14910680
hCoV-19/India/MH-INSACOG-CSIR-NEERI2637/2022	EPI_ISL_14910684
hCoV-19/India/MH-INSACOG-CSIR-NEERI2601/2022	EPI_ISL_14910681
hCoV-19/India/MH-INSACOG-CSIR-NEERI2624/2022	EPI_ISL_14910745
hCoV-19/India/MH-INSACOG-CSIR-NEERI2592/2022	EPI_ISL_14910753
hCoV-19/India/MH-INSACOG-CSIR-NEERI2616/2022	EPI_ISL_14910743
hCoV-19/India/MH-INSACOG-CSIR-NEERI2629/2022	EPI_ISL_14910744
hCoV-19/India/MH-INSACOG-CSIR-NEERI2610/2022	EPI_ISL_14910706
hCoV-19/India/MH-INSACOG-CSIR-NEERI2608/2022	EPI_ISL_14910738
hCoV-19/India/MH-INSACOG-CSIR-NEERI2617/2022	EPI_ISL_14910734
hCoV-19/India/MH-INSACOG-CSIR-NEERI2597/2022	EPI_ISL_14910703
hCoV-19/India/MH-INSACOG-CSIR-NEERI2619/2022	EPI_ISL_14910705
hCoV-19/India/MH-INSACOG-CSIR-NEERI2673/2022	EPI_ISL_14910704
hCoV-19/India/MH-INSACOG-CSIR-NEERI2630/2022	EPI_ISL_14910725
hCoV-19/India/MH-INSACOG-CSIR-NEERI2648/2022	EPI_ISL_14910724
hCoV-19/India/MH-INSACOG-CSIR-NEERI2634/2022	EPI_ISL_14910718
hCoV-19/India/MH-INSACOG-CSIR-NEERI2651/2022	EPI_ISL_14910720
hCoV-19/India/MH-INSACOG-CSIR-NEERI2338/2022	EPI_ISL_14550919
hCoV-19/India/MH-INSACOG-CSIR-NEERI2498/2022	EPI_ISL_14568790
hCoV-19/India/MH-INSACOG-CSIR-NEERI2529/2022	EPI_ISL_14568791
hCoV-19/India/MH-INSACOG-CSIR-NEERI2380/2022	EPI_ISL_14550904
hCoV-19/India/MH-INSACOG-CSIR-NEERI2395/2022	EPI_ISL_14550908
hCoV-19/India/MH-INSACOG-CSIR-NEERI2393/2022	EPI_ISL_14550920
hCoV-19/India/MH-INSACOG-CSIR-NEERI2360/2022	EPI_ISL_14550917
hCoV-19/India/MH-INSACOG-CSIR-NEERI2376/2022	EPI_ISL_14550923
hCoV-19/India/MH-INSACOG-CSIR-NEERI2462/2022	EPI_ISL_14567016
hCoV-19/India/MH-INSACOG-CSIR-NEERI2325/2022	EPI_ISL_14550925
hCoV-19/India/MH-INSACOG-CSIR-NEERI2441/2022	EPI_ISL_14567025
hCoV-19/India/MH-INSACOG-CSIR-NEERI2367/2022	EPI_ISL_14550944
hCoV-19/India/MH-INSACOG-CSIR-NEERI2483/2022	EPI_ISL_14567013
hCoV-19/India/MH-INSACOG-CSIR-NEERI2359/2022	EPI_ISL_14550926
hCoV-19/India/MH-INSACOG-CSIR-NEERI2406/2022	EPI_ISL_14567017
hCoV-19/India/MH-INSACOG-CSIR-NEERI2329/2022	EPI_ISL_14550930
hCoV-19/India/MH-INSACOG-CSIR-NEERI2381/2022	EPI_ISL_14550931
hCoV-19/India/MH-INSACOG-CSIR-NEERI2408/2022	EPI_ISL_14567020
hCoV-19/India/MH-INSACOG-CSIR-NEERI2378/2022	EPI_ISL_14550945
hCoV-19/India/MH-INSACOG-CSIR-NEERI2403/2022	EPI_ISL_14567009
hCoV-19/India/MH-INSACOG-CSIR-NEERI2373/2022	EPI_ISL_14550946
hCoV-19/India/MH-INSACOG-CSIR-NEERI2304/2022	EPI_ISL_14550948
hCoV-19/India/MH-INSACOG-CSIR-NEERI2405/2022	EPI_ISL_14567038
hCoV-19/India/MH-INSACOG-CSIR-NEERI2448/2022	EPI_ISL_14567046
hCoV-19/India/MH-INSACOG-CSIR-NEERI2479/2022	EPI_ISL_14567047
hCoV-19/India/MH-INSACOG-CSIR-NEERI2572/2022	EPI_ISL_14568819
hCoV-19/India/MH-INSACOG-CSIR-NEERI2508/2022	EPI_ISL_14568824
hCoV-19/India/MH-INSACOG-CSIR-NEERI2528/2022	EPI_ISL_14568832
hCoV-19/India/MH-INSACOG-CSIR-NEERI2532/2022	EPI_ISL_14568833
hCoV-19/India/MH-INSACOG-CSIR-NEERI2544/2022	EPI_ISL_14568808
hCoV-19/India/MH-INSACOG-CSIR-NEERI2577/2022	EPI_ISL_14568807
hCoV-19/India/MH-INSACOG-CSIR-NEERI2518/2022	EPI_ISL_14568801
hCoV-19/India/MH-INSACOG-CSIR-NEERI2535/2022	EPI_ISL_14568809
hCoV-19/India/MH-INSACOG-CSIR-NEERI2424/2022	EPI_ISL_14567064
hCoV-19/India/MH-INSACOG-CSIR-NEERI2459/2022	EPI_ISL_14567054
hCoV-19/India/MH-INSACOG-CSIR-NEERI2423/2022	EPI_ISL_14567052
hCoV-19/India/MH-INSACOG-CSIR-NEERI2444/2022	EPI_ISL_14567059
hCoV-19/India/MH-INSACOG-CSIR-NEERI2465/2022	EPI_ISL_14567055
hCoV-19/India/MH-INSACOG-CSIR-NEERI2384/2022	EPI_ISL_14550871
hCoV-19/India/MH-INSACOG-CSIR-NEERI2387/2022	EPI_ISL_14550869
hCoV-19/India/MH-INSACOG-CSIR-NEERI2455/2022	EPI_ISL_14567057
hCoV-19/India/MH-INSACOG-CSIR-NEERI2454/2022	EPI_ISL_14567058
hCoV-19/India/MH-INSACOG-CSIR-NEERI2310/2022	EPI_ISL_14550872
hCoV-19/India/MH-INSACOG-CSIR-NEERI2344/2022	EPI_ISL_14550874
hCoV-19/India/MH-INSACOG-CSIR-NEERI2443/2022	EPI_ISL_14567088
hCoV-19/India/MH-INSACOG-CSIR-NEERI2388/2022	EPI_ISL_14550881
hCoV-19/India/MH-INSACOG-CSIR-NEERI2473/2022	EPI_ISL_14567071
hCoV-19/India/MH-INSACOG-CSIR-NEERI2398/2022	EPI_ISL_14550888
hCoV-19/India/MH-INSACOG-CSIR-NEERI2374/2022	EPI_ISL_14550884
hCoV-19/India/MH-INSACOG-CSIR-NEERI2379/2022	EPI_ISL_14550892
hCoV-19/India/MH-INSACOG-CSIR-NEERI2432/2022	EPI_ISL_14567072
hCoV-19/India/MH-INSACOG-CSIR-NEERI2458/2022	EPI_ISL_14567077
hCoV-19/India/MH-INSACOG-CSIR-NEERI2353/2022	EPI_ISL_14550889
hCoV-19/India/MH-INSACOG-CSIR-NEERI2437/2022	EPI_ISL_14567078
hCoV-19/India/MH-INSACOG-CSIR-NEERI2385/2022	EPI_ISL_14550898
hCoV-19/India/MH-INSACOG-CSIR-NEERI1827/2022	EPI_ISL_13302195
hCoV-19/India/MH-INSACOG-CSIR-NEERI2264/2022	EPI_ISL_14099300
hCoV-19/India/MH-INSACOG-CSIR-NEERI2247/2022	EPI_ISL_14099309
hCoV-19/India/MH-INSACOG-CSIR-NEERI2236/2022	EPI_ISL_14099304
hCoV-19/India/MH-INSACOG-CSIR-NEERI2256/2022	EPI_ISL_14099305
hCoV-19/India/MH-INSACOG-CSIR-NEERI2273/2022	EPI_ISL_14099307
hCoV-19/India/MH-INSACOG-CSIR-NEERI2288/2022	EPI_ISL_14099264
hCoV-19/India/MH-INSACOG-CSIR-NEERI2271/2022	EPI_ISL_14099351
hCoV-19/India/MH-INSACOG-CSIR-NEERI2286/2022	EPI_ISL_14099349
hCoV-19/India/MH-INSACOG-CSIR-NEERI2251/2022	EPI_ISL_14099350
hCoV-19/India/MH-INSACOG-CSIR-NEERI2240/2022	EPI_ISL_14099335
hCoV-19/India/MH-INSACOG-CSIR-NEERI2274/2022	EPI_ISL_14099346
hCoV-19/India/MH-INSACOG-CSIR-NEERI2297/2022	EPI_ISL_14099343
hCoV-19/India/MH-INSACOG-CSIR-NEERI2287/2022	EPI_ISL_14099311
hCoV-19/India/MH-INSACOG-CSIR-NEERI2293/2022	EPI_ISL_14099312
hCoV-19/India/MH-INSACOG-CSIR-NEERI2303/2022	EPI_ISL_14099316
hCoV-19/India/MH-INSACOG-CSIR-NEERI2267/2022	EPI_ISL_14099310
hCoV-19/India/MH-INSACOG-CSIR-NEERI2284/2022	EPI_ISL_14099318
hCoV-19/India/MH-INSACOG-CSIR-NEERI2252/2022	EPI_ISL_14099327
hCoV-19/India/MH-INSACOG-CSIR-NEERI2213/2022	EPI_ISL_14099298
hCoV-19/India/MH-INSACOG-CSIR-NEERI2292/2022	EPI_ISL_14099279
hCoV-19/India/MH-INSACOG-CSIR-NEERI2301/2022	EPI_ISL_14099284
hCoV-19/India/MH-INSACOG-CSIR-NEERI2228/2022	EPI_ISL_14099282
hCoV-19/India/MH-INSACOG-CSIR-NEERI2278/2022	EPI_ISL_14099285
hCoV-19/India/MH-INSACOG-CSIR-NEERI2184/2022	EPI_ISL_13640175
hCoV-19/India/MH-INSACOG-CSIR-NEERI2202/2022	EPI_ISL_13640176
hCoV-19/India/MH-INSACOG-CSIR-NEERI2141/2022	EPI_ISL_13640184
hCoV-19/India/MH-INSACOG-CSIR-NEERI2143/2022	EPI_ISL_13640186
hCoV-19/India/MH-INSACOG-CSIR-NEERI2201/2022	EPI_ISL_13640185
hCoV-19/India/MH-INSACOG-CSIR-NEERI2183/2022	EPI_ISL_13640145
hCoV-19/India/MH-INSACOG-CSIR-NEERI2140/2022	EPI_ISL_13640156
hCoV-19/India/MH-INSACOG-CSIR-NEERI2203/2022	EPI_ISL_13640162
hCoV-19/India/MH-INSACOG-CSIR-NEERI2194/2022	EPI_ISL_13640142
hCoV-19/India/MH-INSACOG-CSIR-NEERI1938/2022	EPI_ISL_13409444
hCoV-19/India/MH-INSACOG-CSIR-NEERI1939/2022	EPI_ISL_13409465
hCoV-19/India/MH-INSACOG-CSIR-NEERI2138/2022	EPI_ISL_13640195
hCoV-19/India/MH-INSACOG-CSIR-NEERI2181/2022	EPI_ISL_13640189
hCoV-19/India/MH-INSACOG-CSIR-NEERI1874/2022	EPI_ISL_13302209
hCoV-19/India/MH-INSACOG-CSIR-NEERI1415/2022	EPI_ISL_11883902
hCoV-19/India/MH-INSACOG-CSIR-NEERI1417/2022	EPI_ISL_11883939
hCoV-19/India/MH-INSACOG-CSIR-NEERI1410/2022	EPI_ISL_11883976
hCoV-19/India/TN-INSACOG-CSIR-NEERI1468/2022	EPI_ISL_12087751
hCoV-19/India/MH-INSACOG-CSIR-NEERI1525/2022	EPI_ISL_12087696
hCoV-19/India/MH-INSACOG-CSIR-NEERI1024/2022	EPI_ISL_10737296
hCoV-19/India/MH-INSACOG-CSIR-NEERI1518/2022	EPI_ISL_12087712
hCoV-19/India/MH-INSACOG-CSIR-NEERI1256/2022	EPI_ISL_11427696
hCoV-19/India/MH-INSACOG-CSIR-NEERI1146/2022	EPI_ISL_11034296
hCoV-19/India/MH-INSACOG-CSIR-NEERI787/2022	EPI_ISL_10264076
hCoV-19/India/MH-INSACOG-CSIR-NEERI929/2022	EPI_ISL_10590476
hCoV-19/India/MH-INSACOG-CSIR-NEERI1035/2022	EPI_ISL_10737276
hCoV-19/India/MH-INSACOG-CSIR-NEERI1387/2022	EPI_ISL_11883977
hCoV-19/India/MH-INSACOG-CSIR-NEERI1268/2022	EPI_ISL_11427677
hCoV-19/India/MH-INSACOG-CSIR-NEERI665/2022	EPI_ISL_9780677
hCoV-19/India/TN-INSACOG-CSIR-NEERI1494/2022	EPI_ISL_12087759
hCoV-19/India/MH-INSACOG-CSIR-NEERI1786/2022	EPI_ISL_13093997
hCoV-19/India/MH-INSACOG-CSIR-NEERI1523/2022	EPI_ISL_12087697
hCoV-19/India/MH-INSACOG-CSIR-NEERI1424/2022	EPI_ISL_11883897
hCoV-19/India/MH-INSACOG-CSIR-NEERI1162/2022	EPI_ISL_11162418
hCoV-19/India/MH-INSACOG-CSIR-NEERI1005/2022	EPI_ISL_10737277
hCoV-19/India/MH-INSACOG-CSIR-NEERI1411/2022	EPI_ISL_11883978
hCoV-19/India/JK-INSACOG-CSIR-NEERI1907/2022	EPI_ISL_13302198
hCoV-19/India/JK-INSACOG-CSIR-NEERI1913/2022	EPI_ISL_13302264
hCoV-19/India/MH-INSACOG-CSIR-NEERI880/2022	EPI_ISL_10589879
hCoV-19/India/TN-INSACOG-CSIR-NEERI1970/2022	EPI_ISL_13409431
hCoV-19/India/TN-INSACOG-CSIR-NEERI2013/2022	EPI_ISL_13409433
hCoV-19/India/TN-INSACOG-CSIR-NEERI1980/2022	EPI_ISL_13409426
hCoV-19/India/MH-INSACOG-CSIR-NEERI1954/2022	EPI_ISL_13409466
hCoV-19/India/MH-INSACOG-CSIR-NEERI1929/2022	EPI_ISL_13409428
hCoV-19/India/MH-INSACOG-CSIR-NEERI1922/2022	EPI_ISL_13409424
hCoV-19/India/TN-INSACOG-CSIR-NEERI1965/2022	EPI_ISL_13409423
hCoV-19/India/MH-INSACOG-CSIR-NEERI1953/2022	EPI_ISL_13409415
hCoV-19/India/TN-INSACOG-CSIR-NEERI1982/2022	EPI_ISL_13409416
hCoV-19/India/MH-INSACOG-CSIR-NEERI1931/2022	EPI_ISL_13409434
hCoV-19/India/TN-INSACOG-CSIR-NEERI1977/2022	EPI_ISL_13409439
hCoV-19/India/TN-INSACOG-CSIR-NEERI1996/2022	EPI_ISL_13409464
hCoV-19/India/TN-INSACOG-CSIR-NEERI1974/2022	EPI_ISL_13409468
hCoV-19/India/TN-INSACOG-CSIR-NEERI1979/2022	EPI_ISL_13409463
hCoV-19/India/TN-INSACOG-CSIR-NEERI1998/2022	EPI_ISL_13409493
hCoV-19/India/TN-INSACOG-CSIR-NEERI2011/2022	EPI_ISL_13409455
hCoV-19/India/TN-INSACOG-CSIR-NEERI1973/2022	EPI_ISL_13409454
hCoV-19/India/TN-INSACOG-CSIR-NEERI1989/2022	EPI_ISL_13409498
hCoV-19/India/MH-INSACOG-CSIR-NEERI1948/2022	EPI_ISL_13409452
hCoV-19/India/MH-INSACOG-CSIR-NEERI1944/2022	EPI_ISL_13409483
hCoV-19/India/TN-INSACOG-CSIR-NEERI1972/2022	EPI_ISL_13409443
hCoV-19/India/MH-INSACOG-CSIR-NEERI1947/2022	EPI_ISL_13409445
hCoV-19/India/MH-INSACOG-CSIR-NEERI1933/2022	EPI_ISL_13409488
hCoV-19/India/TN-INSACOG-CSIR-NEERI2007/2022	EPI_ISL_13409448
hCoV-19/India/MH-INSACOG-CSIR-NEERI1934/2022	EPI_ISL_13409449
hCoV-19/India/MH-INSACOG-CSIR-NEERI1509/2022	EPI_ISL_12087706
hCoV-19/India/MH-INSACOG-CSIR-NEERI1782/2022	EPI_ISL_13093986
hCoV-19/India/MH-INSACOG-CSIR-NEERI1283/2022	EPI_ISL_11427699
hCoV-19/India/MH-INSACOG-CSIR-NEERI1833/2022	EPI_ISL_13302199
hCoV-19/India/MH-INSACOG-CSIR-NEERI1354/2022	EPI_ISL_11883908
hCoV-19/India/MH-INSACOG-CSIR-NEERI994/2022	EPI_ISL_10737280
hCoV-19/India/MH-INSACOG-CSIR-NEERI1333/2022	EPI_ISL_11427681
hCoV-19/India/MH-INSACOG-CSIR-NEERI1019/2022	EPI_ISL_10737281
hCoV-19/India/MH-INSACOG-CSIR-NEERI1105/2022	EPI_ISL_11034264
hCoV-19/India/MH-INSACOG-CSIR-NEERI918/2022	EPI_ISL_10589869
hCoV-19/India/TN-INSACOG-CSIR-NEERI1659/2022	EPI_ISL_12785373
hCoV-19/India/MH-INSACOG-CSIR-NEERI912/2022	EPI_ISL_10589857
hCoV-19/India/MH-INSACOG-CSIR-NEERI932/2022	EPI_ISL_10589859
hCoV-19/India/MH-INSACOG-CSIR-NEERI873/2022	EPI_ISL_10589809
hCoV-19/India/TN-INSACOG-CSIR-NEERI1661/2022	EPI_ISL_12785376
hCoV-19/India/MH-INSACOG-CSIR-NEERI1408/2022	EPI_ISL_11883972
hCoV-19/India/MH-INSACOG-CSIR-NEERI1095/2022	EPI_ISL_11034281
hCoV-19/India/MH-INSACOG-CSIR-NEERI1136/2022	EPI_ISL_11034256
hCoV-19/India/MH-INSACOG-CSIR-NEERI893/2022	EPI_ISL_10589864
hCoV-19/India/MH-INSACOG-CSIR-NEERI941/2022	EPI_ISL_10589874
hCoV-19/India/MH-INSACOG-CSIR-NEERI882/2022	EPI_ISL_10589849
hCoV-19/India/MH-INSACOG-CSIR-NEERI899/2022	EPI_ISL_10589873
hCoV-19/India/MH-INSACOG-CSIR-NEERI906/2022	EPI_ISL_10589866
hCoV-19/India/MH-INSACOG-CSIR-NEERI1803/2022	EPI_ISL_13093977
hCoV-19/India/MH-INSACOG-CSIR-NEERI839/2022	EPI_ISL_10264129
hCoV-19/India/TN-INSACOG-CSIR-NEERI1447/2022	EPI_ISL_12087720
hCoV-19/India/TN-INSACOG-CSIR-NEERI1456/2022	EPI_ISL_12087739
hCoV-19/India/MH-INSACOG-CSIR-NEERI1519/2022	EPI_ISL_12087703
hCoV-19/India/MH-INSACOG-CSIR-NEERI1521/2022	EPI_ISL_12087708
hCoV-19/India/TN-INSACOG-CSIR-NEERI1484/2022	EPI_ISL_12087753
hCoV-19/India/MH-INSACOG-CSIR-NEERI1361/2022	EPI_ISL_11883955
hCoV-19/India/MH-INSACOG-CSIR-NEERI987/2022	EPI_ISL_10737279
hCoV-19/India/MH-INSACOG-CSIR-NEERI1358/2022	EPI_ISL_11883935
hCoV-19/India/MH-INSACOG-CSIR-NEERI1328/2022	EPI_ISL_11427659
hCoV-19/India/MH-INSACOG-CSIR-NEERI895/2022	EPI_ISL_10589881
hCoV-19/India/MH-INSACOG-CSIR-NEERI1753/2022	EPI_ISL_13094008
hCoV-19/India/TN-INSACOG-CSIR-NEERI2053/2022	EPI_ISL_13446536
hCoV-19/India/TN-INSACOG-CSIR-NEERI2074/2022	EPI_ISL_13446537
hCoV-19/India/TN-INSACOG-CSIR-NEERI2078/2022	EPI_ISL_13446538
hCoV-19/India/TN-INSACOG-CSIR-NEERI2056/2022	EPI_ISL_13446544
hCoV-19/India/TN-INSACOG-CSIR-NEERI2077/2022	EPI_ISL_13446541
hCoV-19/India/MH-INSACOG-CSIR-NEERI2042/2022	EPI_ISL_13446525
hCoV-19/India/MH-INSACOG-CSIR-NEERI2033/2022	EPI_ISL_13446524
hCoV-19/India/MH-INSACOG-CSIR-NEERI2032/2022	EPI_ISL_13446529
hCoV-19/India/MH-INSACOG-CSIR-NEERI2041/2022	EPI_ISL_13446527
hCoV-19/India/MH-INSACOG-CSIR-NEERI2048/2022	EPI_ISL_13446528
hCoV-19/India/MH-INSACOG-CSIR-NEERI2026/2022	EPI_ISL_13446519
hCoV-19/India/MH-INSACOG-CSIR-NEERI2022/2022	EPI_ISL_13446509
hCoV-19/India/TN-INSACOG-CSIR-NEERI2099/2022	EPI_ISL_13446535
hCoV-19/India/MH-INSACOG-CSIR-NEERI2023/2022	EPI_ISL_13446508
hCoV-19/India/MH-INSACOG-CSIR-NEERI2039/2022	EPI_ISL_13446521
hCoV-19/India/MH-INSACOG-CSIR-NEERI1535/2022	EPI_ISL_12087711
hCoV-19/India/TN-INSACOG-CSIR-NEERI2080/2022	EPI_ISL_13446583
hCoV-19/India/TN-INSACOG-CSIR-NEERI2090/2022	EPI_ISL_13446585
hCoV-19/India/TN-INSACOG-CSIR-NEERI2107/2022	EPI_ISL_13446568
hCoV-19/India/TN-INSACOG-CSIR-NEERI2081/2022	EPI_ISL_13446566
hCoV-19/India/TN-INSACOG-CSIR-NEERI2100/2022	EPI_ISL_13446548
hCoV-19/India/TN-INSACOG-CSIR-NEERI2085/2022	EPI_ISL_13446589
hCoV-19/India/TN-INSACOG-CSIR-NEERI2102/2022	EPI_ISL_13446543
hCoV-19/India/TN-INSACOG-CSIR-NEERI2098/2022	EPI_ISL_13446542
hCoV-19/India/MH-INSACOG-CSIR-NEERI2047/2022	EPI_ISL_13446526
hCoV-19/India/MH-INSACOG-CSIR-NEERI2049/2022	EPI_ISL_13446512
hCoV-19/India/MH-INSACOG-CSIR-NEERI2031/2022	EPI_ISL_13446532
hCoV-19/India/MH-INSACOG-CSIR-NEERI2030/2022	EPI_ISL_13446516
hCoV-19/India/TN-INSACOG-CSIR-NEERI2061/2022	EPI_ISL_13446533
hCoV-19/India/MH-INSACOG-CSIR-NEERI2040/2022	EPI_ISL_13446531
hCoV-19/India/MH-INSACOG-CSIR-NEERI2017/2022	EPI_ISL_13446514
hCoV-19/India/MH-INSACOG-CSIR-NEERI2021/2022	EPI_ISL_13446515
hCoV-19/India/MH-INSACOG-CSIR-NEERI2045/2022	EPI_ISL_13446522
hCoV-19/India/MH-INSACOG-CSIR-NEERI2019/2022	EPI_ISL_13446507
hCoV-19/India/MH-INSACOG-CSIR-NEERI2025/2022	EPI_ISL_13446505
hCoV-19/India/TN-INSACOG-CSIR-NEERI2052/2022	EPI_ISL_13446578
hCoV-19/India/TN-INSACOG-CSIR-NEERI2089/2022	EPI_ISL_13446579
hCoV-19/India/TN-INSACOG-CSIR-NEERI2072/2022	EPI_ISL_13446569
hCoV-19/India/TN-INSACOG-CSIR-NEERI2101/2022	EPI_ISL_13446573
hCoV-19/India/TN-INSACOG-CSIR-NEERI2051/2022	EPI_ISL_13446577
hCoV-19/India/TN-INSACOG-CSIR-NEERI2070/2022	EPI_ISL_13446574
hCoV-19/India/TN-INSACOG-CSIR-NEERI2106/2022	EPI_ISL_13446575
hCoV-19/India/TN-INSACOG-CSIR-NEERI2091/2022	EPI_ISL_13446558
hCoV-19/India/TN-INSACOG-CSIR-NEERI2055/2022	EPI_ISL_13446559
hCoV-19/India/TN-INSACOG-CSIR-NEERI2103/2022	EPI_ISL_13446557
hCoV-19/India/TN-INSACOG-CSIR-NEERI2088/2022	EPI_ISL_13446561
hCoV-19/India/TN-INSACOG-CSIR-NEERI2105/2022	EPI_ISL_13446581
hCoV-19/India/TN-INSACOG-CSIR-NEERI2059/2022	EPI_ISL_13446591
hCoV-19/India/TN-INSACOG-CSIR-NEERI2068/2022	EPI_ISL_13446554
hCoV-19/India/TN-INSACOG-CSIR-NEERI2079/2022	EPI_ISL_13446584
hCoV-19/India/TN-INSACOG-CSIR-NEERI2067/2022	EPI_ISL_13446590
hCoV-19/India/MH-INSACOG-CSIR-NEERI896/2022	EPI_ISL_10589860
hCoV-19/India/TN-INSACOG-CSIR-NEERI1464/2022	EPI_ISL_12087743
hCoV-19/India/MH-INSACOG-CSIR-NEERI1014/2022	EPI_ISL_10737308
hCoV-19/India/TN-INSACOG-CSIR-NEERI1446/2022	EPI_ISL_12087717
hCoV-19/India/MH-INSACOG-CSIR-NEERI1335/2022	EPI_ISL_11427682
hCoV-19/India/MH-INSACOG-CSIR-NEERI1120/2022	EPI_ISL_11034282
hCoV-19/India/MH-INSACOG-CSIR-NEERI879/2022	EPI_ISL_10589882
hCoV-19/India/MH-INSACOG-CSIR-NEERI1285/2022	EPI_ISL_11427683
hCoV-19/India/TN-INSACOG-CSIR-NEERI1689/2022	EPI_ISL_12785338
hCoV-19/India/MH-INSACOG-CSIR-NEERI1246/2022	EPI_ISL_11162438
hCoV-19/India/MH-INSACOG-CSIR-NEERI1272/2022	EPI_ISL_11427709
hCoV-19/India/MH-INSACOG-CSIR-NEERI1858/2022	EPI_ISL_13302238
hCoV-19/India/MH-INSACOG-CSIR-NEERI903/2022	EPI_ISL_10589845
hCoV-19/India/TN-INSACOG-CSIR-NEERI1681/2022	EPI_ISL_12785347
hCoV-19/India/MH-INSACOG-CSIR-NEERI1870/2022	EPI_ISL_13302250
hCoV-19/India/MH-INSACOG-CSIR-NEERI945/2022	EPI_ISL_10589848
hCoV-19/India/MH-INSACOG-CSIR-NEERI869/2022	EPI_ISL_10589855
hCoV-19/India/TN-INSACOG-CSIR-NEERI1477/2022	EPI_ISL_12087757
hCoV-19/India/MH-INSACOG-CSIR-NEERI1785/2022	EPI_ISL_13093985
hCoV-19/India/MH-INSACOG-CSIR-NEERI783/2022	EPI_ISL_10264150
hCoV-19/India/MH-INSACOG-CSIR-NEERI1047/2022	EPI_ISL_10737266
hCoV-19/India/MH-INSACOG-CSIR-NEERI1438/2022	EPI_ISL_11883910
hCoV-19/India/MH-INSACOG-CSIR-NEERI921/2022	EPI_ISL_10589840
hCoV-19/India/MH-INSACOG-CSIR-NEERI1635/2022	EPI_ISL_12785310
hCoV-19/India/MH-INSACOG-CSIR-NEERI1861/2022	EPI_ISL_13302265
hCoV-19/India/MH-INSACOG-CSIR-NEERI1110/2022	EPI_ISL_11034267
hCoV-19/India/MH-INSACOG-CSIR-NEERI1251/2022	EPI_ISL_11427668
hCoV-19/India/MH-INSACOG-CSIR-NEERI1338/2022	EPI_ISL_11427689
hCoV-19/India/MH-INSACOG-CSIR-NEERI894/2022	EPI_ISL_10589839
hCoV-19/India/TN-INSACOG-CSIR-NEERI2003/2022	EPI_ISL_13409418
hCoV-19/India/MH-INSACOG-CSIR-NEERI1398/2022	EPI_ISL_11883958
hCoV-19/India/MH-INSACOG-CSIR-NEERI960/2022	EPI_ISL_10737310
hCoV-19/India/MH-INSACOG-CSIR-NEERI1930/2022	EPI_ISL_13409442
hCoV-19/India/MH-INSACOG-CSIR-NEERI2193/2022	EPI_ISL_13640143
hCoV-19/India/MH-INSACOG-CSIR-NEERI1857/2022	EPI_ISL_13302190
hCoV-19/India/MH-INSACOG-CSIR-NEERI1382/2022	EPI_ISL_11883947
hCoV-19/India/TN-INSACOG-CSIR-NEERI2110/2022	EPI_ISL_13446547
hCoV-19/India/MH-INSACOG-CSIR-NEERI1236/2022	EPI_ISL_11162434
hCoV-19/India/MH-INSACOG-CSIR-NEERI2188/2022	EPI_ISL_13640148
hCoV-19/India/TN-INSACOG-CSIR-NEERI2104/2022	EPI_ISL_13446552
hCoV-19/India/MH-INSACOG-CSIR-NEERI944/2022	EPI_ISL_10589827
hCoV-19/India/TN-INSACOG-CSIR-NEERI1663/2022	EPI_ISL_12785377
hCoV-19/India/TN-INSACOG-CSIR-NEERI1690/2022	EPI_ISL_12785385
hCoV-19/India/TN-INSACOG-CSIR-NEERI1685/2022	EPI_ISL_12785349
hCoV-19/India/TN-INSACOG-CSIR-NEERI1672/2022	EPI_ISL_12785348
hCoV-19/India/TN-INSACOG-CSIR-NEERI1676/2022	EPI_ISL_12785384
hCoV-19/India/TN-INSACOG-CSIR-NEERI1693/2022	EPI_ISL_12785378
hCoV-19/India/TN-INSACOG-CSIR-NEERI1660/2022	EPI_ISL_12785363
hCoV-19/India/TN-INSACOG-CSIR-NEERI1701/2022	EPI_ISL_12785369
hCoV-19/India/TN-INSACOG-CSIR-NEERI1666/2022	EPI_ISL_12785379
hCoV-19/India/MH-INSACOG-CSIR-NEERI2137/2022	EPI_ISL_13640158
hCoV-19/India/MH-INSACOG-CSIR-NEERI1286/2022	EPI_ISL_11427701
hCoV-19/India/TN-INSACOG-CSIR-NEERI2015/2022	EPI_ISL_13409460
hCoV-19/India/MH-INSACOG-CSIR-NEERI1745/2022	EPI_ISL_13094011
hCoV-19/India/TN-INSACOG-CSIR-NEERI2095/2022	EPI_ISL_13446563
hCoV-19/India/MH-INSACOG-CSIR-NEERI1388/2022	EPI_ISL_11883969
hCoV-19/India/TN-INSACOG-CSIR-NEERI2092/2022	EPI_ISL_13446565
hCoV-19/India/MH-INSACOG-CSIR-NEERI2200/2022	EPI_ISL_13640149
